# Dynamics of early gut microbiota maturation in extremely preterm infants in relation with neurodevelopment at 2 years

**DOI:** 10.1101/2025.03.17.25324095

**Authors:** Thomas Abrahamsson, Erik Wejryd, Eva Sverremark-Ekström, Maria C Jenmalm, Magalí Martí

## Abstract

Preterm birth yields survivors with heightened susceptibility to long-term neurological deficits, with severity being linked to gestational age. The mechanisms behind neurodevelopmental impairment remain elusive, although research underscores the role of the gut microbiome in regulating the gut-brain axis. In this prospective observational cohort study (PROPEL-study follow-up) we evaluated whether modulation of the gut microbiota by *Limosilactobacillus reuteri* supplementation to 105 extremely preterm infants with extremely low birth weight (EPT-ELBW), as well as their microbiota development during the first month of life, are associated with neurodevelopment at two years of age. The gut microbiota was characterized with 16S amplicon sequencing, and neurodevelopment was assessed with clinical examination and the Bayley-III score. Our results indicate that specific microbiota composition constellations are associated with impaired neurodevelopment, as indicated by alpha- and beta-diversity being discriminative for neurodevelopment, but not a single bacterium, with increased bacterial diversity being associated to normal neurodevelopment. Microbial maturation over the first month of life was also discriminative for neurodevelopment, where higher abundance of *E. coli* and *Enterococcus* in relation to *Enterobacter* was associated to impaired neurodevelopment. In conclusion, the dynamics of gut microbiota maturation during early of life may have an impact on neurodevelopment in EPT-ELBW infants.

## Supplementary Table S6 for "Dynamics of early gut microbiota maturation in extremely preterm infants in relation with neurodevelopment at 2 years"

### Sheet: Sheet1
Outcome	Timepoint	ASV	Impairment	Normal	GroupContrib	importance	Phylum	Class	Order	Family	Genus	Species
Language	w1	ASV_2306	-0.350632	-0.389967	Impairment	0.118075	Firmicutes	Bacilli	Lactobacillales	Lactobacillaceae	Lactobacillus	NA
Language	w1	ASV_115	-0.464155	-0.487424	Impairment	0.103267	Firmicutes	Bacilli	Lactobacillales	Lactobacillaceae	Lactobacillus	reuteri
Language	w1	ASV_3022	-0.00675485	-0.198919	Impairment	0.101245	Firmicutes	Bacilli	Bacillales	Staphylococcaceae	Staphylococcus	NA
Language	w1	ASV_38	-0.0815733	-0.188809	Impairment	0.0942008	Proteobacteria	Gammaproteobacteria	Enterobacteriales	Enterobacteriaceae	Enterobacter	asburiae/cloacae/hormaechei/ludwigii/mori/soli/tabaci/xiangfangensis
Language	w1	ASV_2413	-0.110384	-0.185488	Impairment	0.0917801	Proteobacteria	Gammaproteobacteria	Betaproteobacteriales	Burkholderiaceae	Ralstonia	detusculanense/insidiosa/mannitolilytica/pickettii/solanacearum/syzygii
Language	w1	ASV_1922	-0.24651	-0.284408	Impairment	0.0908544	Firmicutes	Bacilli	Lactobacillales	Lactobacillaceae	Lactobacillus	NA
Language	w1	ASV_2202	-0.118964	-0.181416	Impairment	0.0895629	Firmicutes	Bacilli	Bacillales	Staphylococcaceae	Staphylococcus	epidermidis
Language	w1	ASV_1372	-0.126349	-0.18098	Impairment	0.0890783	Firmicutes	Bacilli	Bacillales	Planococcaceae	Lysinibacillus	fusiformis/mangiferihumi/sphaericus/varians
Language	w1	ASV_2029	-0.122005	-0.180469	Impairment	0.0889988	Firmicutes	Bacilli	Bacillales	Staphylococcaceae	Staphylococcus	epidermidis/haemolyticus/hominis
Language	w1	ASV_1602	-0.175365	-0.228832	Impairment	0.0888253	Proteobacteria	Gammaproteobacteria	Betaproteobacteriales	Burkholderiaceae	Delftia	acidovorans/lacustris/tsuruhatensis
Language	w1	ASV_428	-0.377882	-0.406493	Impairment	0.0886108	Firmicutes	Bacilli	Lactobacillales	Lactobacillaceae	Lactobacillus	NA
Language	w1	ASV_348	-0.125342	-0.178214	Impairment	0.0877579	Actinobacteria	Actinobacteria	Corynebacteriales	Corynebacteriaceae	Corynebacterium_1	aurimucosum
Language	w1	ASV_1345	-0.13646	-0.178605	Impairment	0.0876636	Firmicutes	Bacilli	Bacillales	Staphylococcaceae	Staphylococcus	NA
Language	w1	ASV_533	-0.104222	-0.175379	Impairment	0.0867816	Firmicutes	Bacilli	Bacillales	Staphylococcaceae	Staphylococcus	argenteus/aureus/equorum/phage/schweitzeri/simiae
Language	w1	ASV_930	-0.135734	-0.175002	Impairment	0.0858411	Firmicutes	Bacilli	Bacillales	Staphylococcaceae	Staphylococcus	aureus/capitis/caprae/epidermidis/haemolyticus/warneri
Language	w1	ASV_258	-0.14747	-0.174115	Impairment	0.0851633	Firmicutes	Bacilli	Lactobacillales	Enterococcaceae	Enterococcus	NA
Language	w1	ASV_65	-0.131545	-0.166863	Impairment	0.0817929	Proteobacteria	Gammaproteobacteria	Pseudomonadales	Pseudomonadaceae	Pseudomonas	alcaliphila/mendocina/putida/stutzeri
Language	w1	ASV_357	0.100712	-0.146676	Impairment	0.0776231	Proteobacteria	Gammaproteobacteria	Enterobacteriales	Enterobacteriaceae	NA	NA
Language	w1	ASV_511	0.0729924	-0.146608	Impairment	0.0768546	Bacteroidetes	Bacteroidia	Bacteroidales	Bacteroidaceae	Bacteroides	fragilis
Language	w1	ASV_736	-0.254611	-0.278435	Impairment	0.0760001	Firmicutes	Bacilli	Bacillales	Staphylococcaceae	Staphylococcus	aureus/capitis/caprae/epidermidis/haemolyticus/warneri
Language	w1	ASV_1773	-0.357531	-0.378471	Impairment	0.0745002	Firmicutes	Bacilli	Lactobacillales	Lactobacillaceae	Lactobacillus	NA
Language	w1	ASV_1099	-0.252096	-0.277786	Impairment	0.0739043	Firmicutes	Bacilli	Lactobacillales	Enterococcaceae	NA	NA
Language	w1	ASV_60	-0.463801	-0.481857	Impairment	0.0734699	Firmicutes	Bacilli	Lactobacillales	Lactobacillaceae	Lactobacillus	reuteri
Language	w1	ASV_28	0.0696033	-0.138595	Impairment	0.0733396	Firmicutes	Bacilli	Lactobacillales	Enterococcaceae	Enterococcus	NA
Language	w1	ASV_232	0.106062	-0.13644	Impairment	0.0733134	Proteobacteria	Gammaproteobacteria	Enterobacteriales	Enterobacteriaceae	Klebsiella	pneumoniae
Language	w1	ASV_228	0.0644434	-0.138617	Impairment	0.0731976	Firmicutes	Clostridia	Clostridiales	Ruminococcaceae	Subdoligranulum	NA
Language	w1	ASV_81	-0.00728235	-0.142352	Impairment	0.0725554	Proteobacteria	Gammaproteobacteria	Enterobacteriales	Enterobacteriaceae	NA	NA
Language	w1	ASV_1708	-0.00617722	-0.142097	Impairment	0.0724542	Firmicutes	Bacilli	Bacillales	Staphylococcaceae	Staphylococcus	NA
Language	w1	ASV_2607	-0.144824	-0.18106	Impairment	0.0721074	Actinobacteria	Actinobacteria	Micrococcales	Microbacteriaceae	Microbacterium	NA
Language	w1	ASV_71	-0.0285968	-0.139399	Impairment	0.070482	Proteobacteria	Gammaproteobacteria	Enterobacteriales	Enterobacteriaceae	Klebsiella	aerogenes/oxytoca/pneumoniae
Language	w1	ASV_29	-0.0185355	-0.138195	Impairment	0.0701329	Proteobacteria	Gammaproteobacteria	Enterobacteriales	Enterobacteriaceae	NA	NA
Language	w1	ASV_314	-0.0311969	-0.138697	Impairment	0.0700543	Actinobacteria	Actinobacteria	Propionibacteriales	Propionibacteriaceae	Cutibacterium	avidum
Language	w1	ASV_2969	-0.0343413	-0.138235	Impairment	0.0697353	Proteobacteria	Gammaproteobacteria	Enterobacteriales	Enterobacteriaceae	Enterobacter	NA
Language	w1	ASV_205	0.0200544	-0.133509	Impairment	0.0692536	Bacteroidetes	Bacteroidia	Bacteroidales	Bacteroidaceae	Bacteroides	fragilis
Language	w1	ASV_3320	-0.0435612	-0.136921	Impairment	0.0688196	Firmicutes	Bacilli	Lactobacillales	Lactobacillaceae	Lactobacillus	NA
Language	w1	ASV_3262	-0.0370681	-0.136378	Impairment	0.0687141	Firmicutes	Bacilli	Bacillales	Staphylococcaceae	Staphylococcus	NA
Language	w1	ASV_3430	-0.0328097	-0.13613	Impairment	0.0687	Proteobacteria	Alphaproteobacteria	Sphingomonadales	Sphingomonadaceae	Sphingomonas	kyeonggiensis/leidyi/pituitosa
Language	w1	ASV_1948	-0.0381324	-0.136235	Impairment	0.0686128	Proteobacteria	Gammaproteobacteria	Oceanospirillales	Halomonadaceae	Halomonas	NA
Language	w1	ASV_1750	-0.218298	-0.251582	Impairment	0.0680931	Firmicutes	Bacilli	Lactobacillales	Lactobacillaceae	Lactobacillus	reuteri
Language	w1	ASV_2867	-0.0446764	-0.135336	Impairment	0.0679803	Firmicutes	Bacilli	Bacillales	Staphylococcaceae	Staphylococcus	epidermidis
Language	w1	ASV_377	-0.0423904	-0.134923	Impairment	0.0678296	Firmicutes	Clostridia	Clostridiales	Lachnospiraceae	Agathobacter	NA
Language	w1	ASV_1512	-0.054141	-0.133979	Impairment	0.0670361	Proteobacteria	Gammaproteobacteria	Betaproteobacteriales	Burkholderiaceae	Delftia	NA
Language	w1	ASV_657	-0.0441736	-0.132732	Impairment	0.0669474	Firmicutes	Bacilli	Bacillales	Staphylococcaceae	Staphylococcus	NA
Language	w1	ASV_2357	-0.0556895	-0.13375	Impairment	0.0668784	Firmicutes	Bacilli	Bacillales	Bacillaceae	Bacillus	marmarensis/pseudofirmus
Language	w1	ASV_1700	-0.0420838	-0.132313	Impairment	0.0667939	Proteobacteria	Gammaproteobacteria	Pseudomonadales	Pseudomonadaceae	Pseudomonas	putida/stutzeri/xanthomarina
Language	w1	ASV_1215	-0.0634911	-0.133591	Impairment	0.0665902	Proteobacteria	Gammaproteobacteria	Enterobacteriales	Enterobacteriaceae	Enterobacter	asburiae/cloacae/hormaechei/ludwigii/mori/soli/tabaci/xiangfangensis
Language	w1	ASV_1301	-0.150634	-0.202011	Impairment	0.0664229	Firmicutes	Bacilli	Lactobacillales	Enterococcaceae	Enterococcus	NA
Language	w1	ASV_2647	-0.0607831	-0.132969	Impairment	0.0663444	Firmicutes	Bacilli	Lactobacillales	Lactobacillaceae	Lactobacillus	reuteri
Language	w1	ASV_1947	-0.0615455	-0.132305	Impairment	0.065985	Firmicutes	Bacilli	Bacillales	Bacillaceae	Bacillus	NA
Language	w1	ASV_1484	-0.0671287	-0.132536	Impairment	0.0659549	Firmicutes	Bacilli	Bacillales	Staphylococcaceae	Staphylococcus	aureus/capitis/caprae/epidermidis/haemolyticus/warneri
Language	w1	ASV_1920	-0.0582164	-0.131236	Impairment	0.0657611	Proteobacteria	Gammaproteobacteria	Enterobacteriales	Enterobacteriaceae	Escherichia/Shigella	NA
Language	w1	ASV_2440	-0.0697656	-0.131932	Impairment	0.0655767	Firmicutes	Bacilli	Lactobacillales	Lactobacillaceae	Lactobacillus	reuteri
Language	w1	ASV_2672	-0.0670181	-0.131425	Impairment	0.06539	Firmicutes	Bacilli	Bacillales	Staphylococcaceae	Staphylococcus	argenteus/aureus/equorum/phage/schweitzeri/simiae
Language	w1	ASV_1794	-0.0724959	-0.131633	Impairment	0.0653513	Firmicutes	Bacilli	Bacillales	Staphylococcaceae	Staphylococcus	NA
Language	w1	ASV_1797	-0.219092	-0.251444	Impairment	0.0652802	Firmicutes	Bacilli	Lactobacillales	Lactobacillaceae	Lactobacillus	reuteri
Language	w1	ASV_421	-0.0749755	-0.131577	Impairment	0.0652572	Firmicutes	Bacilli	Lactobacillales	Enterococcaceae	Enterococcus	faecalis
Language	w1	ASV_2904	-0.064704	-0.130562	Impairment	0.0652221	Proteobacteria	Gammaproteobacteria	Betaproteobacteriales	Burkholderiaceae	Delftia	acidovorans/lacustris/tsuruhatensis
Language	w1	ASV_2508	-0.0646888	-0.130488	Impairment	0.0651844	Proteobacteria	Gammaproteobacteria	Enterobacteriales	Enterobacteriaceae	Escherichia/Shigella	coli/fergusonii/flexneri/sonnei
Language	w1	ASV_1789	-0.0747229	-0.131103	Impairment	0.0650219	Firmicutes	Bacilli	Bacillales	Staphylococcaceae	Staphylococcus	aureus/capitis/caprae/epidermidis/haemolyticus/warneri
Language	w1	ASV_2449	-0.0639672	-0.130103	Impairment	0.0650082	Proteobacteria	Gammaproteobacteria	Pseudomonadales	Pseudomonadaceae	Pseudomonas	putida/stutzeri/xanthomarina
Language	w1	ASV_2641	-0.0673249	-0.130245	Impairment	0.0649815	Firmicutes	Bacilli	Lactobacillales	Lactobacillaceae	Lactobacillus	reuteri
Language	w1	ASV_2968	-0.0710083	-0.130743	Impairment	0.0649359	Firmicutes	Bacilli	Bacillales	Staphylococcaceae	Staphylococcus	epidermidis/haemolyticus/hominis
Language	w1	ASV_2562	-0.067953	-0.130168	Impairment	0.0649233	Firmicutes	Bacilli	Lactobacillales	Lactobacillaceae	Lactobacillus	reuteri
Language	w1	ASV_1393	-0.0678733	-0.130106	Impairment	0.0648936	Proteobacteria	Gammaproteobacteria	Enterobacteriales	Enterobacteriaceae	Escherichia/Shigella	coli/fergusonii/flexneri/sonnei
Language	w1	ASV_1952	-0.0689575	-0.129542	Impairment	0.0645714	Proteobacteria	Gammaproteobacteria	Pseudomonadales	Pseudomonadaceae	Pseudomonas	alcaliphila/mendocina/putida/stutzeri
Language	w1	ASV_1249	-0.072704	-0.12951	Impairment	0.0644437	Proteobacteria	Gammaproteobacteria	Enterobacteriales	Enterobacteriaceae	Escherichia/Shigella	albertii/boydii/coli/dysenteriae/fergusonii/flexneri/sonnei/vulneris
Language	w1	ASV_2183	-0.0762388	-0.129959	Impairment	0.0643971	Firmicutes	Bacilli	Bacillales	Staphylococcaceae	Staphylococcus	aureus/capitis/caprae/epidermidis/haemolyticus/warneri
Language	w1	ASV_2148	-0.076487	-0.129922	Impairment	0.0643712	Firmicutes	Bacilli	Bacillales	Staphylococcaceae	Staphylococcus	epidermidis/haemolyticus/hominis
Language	w1	ASV_3348	-0.0647952	-0.128801	Impairment	0.0643139	Firmicutes	Bacilli	Lactobacillales	Enterococcaceae	Enterococcus	NA
Language	w1	ASV_335	-0.0744888	-0.129284	Impairment	0.0642747	Proteobacteria	Gammaproteobacteria	Enterobacteriales	Enterobacteriaceae	Escherichia/Shigella	albertii/boydii/coli/dysenteriae/fergusonii/flexneri/sonnei/vulneris
Language	w1	ASV_3303	-0.073979	-0.129156	Impairment	0.0642236	Firmicutes	Bacilli	Bacillales	Staphylococcaceae	Staphylococcus	NA
Language	w1	ASV_2076	-0.0654908	-0.128636	Impairment	0.0642085	Proteobacteria	Gammaproteobacteria	Enterobacteriales	Enterobacteriaceae	Escherichia/Shigella	albertii/boydii/coli/dysenteriae/fergusonii/flexneri/sonnei/vulneris
Language	w1	ASV_56	-0.0842432	-0.129875	Impairment	0.0641419	Proteobacteria	Gammaproteobacteria	Enterobacteriales	Enterobacteriaceae	Enterobacter	asburiae/cancerogenus/cloacae/hormaechei/ludwigii
Language	w1	ASV_3114	-0.0674923	-0.128551	Impairment	0.0641051	Firmicutes	Bacilli	Lactobacillales	Enterococcaceae	NA	NA
Language	w1	ASV_105	-0.0816848	-0.129638	Impairment	0.064089	Firmicutes	Bacilli	Bacillales	Staphylococcaceae	Staphylococcus	NA
Language	w1	ASV_1925	-0.0778445	-0.129291	Impairment	0.0640133	Tenericutes	Mollicutes	Mycoplasmatales	Mycoplasmataceae	Ureaplasma	urealyticum
Language	w1	ASV_2915	-0.0757452	-0.12875	Impairment	0.0639629	Proteobacteria	Gammaproteobacteria	Enterobacteriales	Enterobacteriaceae	Morganella	morganii
Language	w1	ASV_33	-0.0862123	-0.129504	Impairment	0.0639004	Proteobacteria	Gammaproteobacteria	Enterobacteriales	Enterobacteriaceae	Enterobacter	asburiae/cloacae/hormaechei/ludwigii/mori/soli/tabaci/xiangfangensis
Language	w1	ASV_2639	-0.0775496	-0.128531	Impairment	0.0637965	Firmicutes	Bacilli	Lactobacillales	Enterococcaceae	NA	NA
Language	w1	ASV_721	-0.0839413	-0.128837	Impairment	0.0636195	Firmicutes	Bacilli	Lactobacillales	Lactobacillaceae	Lactobacillus	brevis/casei/rhamnosus
Language	w1	ASV_2263	-0.0742997	-0.127893	Impairment	0.0635646	Firmicutes	Bacilli	Lactobacillales	Enterococcaceae	NA	NA
Language	w1	ASV_3484	-0.0817416	-0.12811	Impairment	0.0634554	Bacteroidetes	Bacteroidia	Bacteroidales	Bacteroidaceae	Bacteroides	NA
Language	w1	ASV_1994	-0.0812227	-0.128076	Impairment	0.0634533	Proteobacteria	Gammaproteobacteria	Enterobacteriales	Enterobacteriaceae	Morganella	morganii
Language	w1	ASV_1964	-0.0813734	-0.128057	Impairment	0.063439	Proteobacteria	Gammaproteobacteria	Enterobacteriales	Enterobacteriaceae	Morganella	morganii
Language	w1	ASV_2041	-0.0758584	-0.127737	Impairment	0.0634382	Firmicutes	Bacilli	Lactobacillales	Enterococcaceae	Enterococcus	NA
Language	w1	ASV_2100	-0.0827107	-0.128048	Impairment	0.0633948	Firmicutes	Bacilli	Bacillales	Staphylococcaceae	Staphylococcus	aureus/capitis/caprae/epidermidis/haemolyticus/warneri
Language	w1	ASV_828	-0.0771292	-0.127526	Impairment	0.0632924	Proteobacteria	Gammaproteobacteria	Enterobacteriales	Enterobacteriaceae	Escherichia/Shigella	albertii/boydii/coli/dysenteriae/fergusonii/flexneri/sonnei/vulneris
Language	w1	ASV_1650	-0.0851055	-0.127732	Impairment	0.0631613	Firmicutes	Bacilli	Lactobacillales	Streptococcaceae	Streptococcus	agalactiae/pyogenes
Language	w1	ASV_1400	-0.0847507	-0.127627	Impairment	0.0631178	Proteobacteria	Gammaproteobacteria	Enterobacteriales	Enterobacteriaceae	Morganella	morganii
Language	w1	ASV_2723	-0.0855896	-0.127609	Impairment	0.0630837	Bacteroidetes	Bacteroidia	Bacteroidales	Bacteroidaceae	Bacteroides	NA
Language	w1	ASV_1486	-0.0859851	-0.127615	Impairment	0.0630749	Firmicutes	Bacilli	Lactobacillales	Lactobacillaceae	Lactobacillus	reuteri
Language	w1	ASV_1777	-0.0792521	-0.127156	Impairment	0.063039	Firmicutes	Bacilli	Lactobacillales	Enterococcaceae	Enterococcus	NA
Language	w1	ASV_2466	-0.0865245	-0.127485	Impairment	0.0629923	Bacteroidetes	Bacteroidia	Bacteroidales	Bacteroidaceae	Bacteroides	vulgatus
Language	w1	ASV_1671	-0.0799765	-0.127085	Impairment	0.0629807	Firmicutes	Bacilli	Lactobacillales	Enterococcaceae	NA	NA
Language	w1	ASV_557	-0.0886653	-0.127691	Impairment	0.0629092	Tenericutes	Mollicutes	Mycoplasmatales	Mycoplasmataceae	Ureaplasma	urealyticum
Language	w1	ASV_1613	-0.0873896	-0.12737	Impairment	0.0629074	Proteobacteria	Gammaproteobacteria	Enterobacteriales	Enterobacteriaceae	Escherichia/Shigella	albertii/boydii/coli/dysenteriae/fergusonii/flexneri/sonnei/vulneris
Language	w1	ASV_290	-0.0874391	-0.127364	Impairment	0.0629026	Firmicutes	Bacilli	Bacillales	Staphylococcaceae	Staphylococcus	aureus/capitis/caprae/epidermidis/haemolyticus/warneri
Language	w1	ASV_391	-0.0893558	-0.127338	Impairment	0.0628327	Firmicutes	Bacilli	Lactobacillales	Lactobacillaceae	Lactobacillus	reuteri
Language	w1	ASV_1511	-0.0709663	-0.12625	Impairment	0.0628187	Firmicutes	Bacilli	Bacillales	Staphylococcaceae	Staphylococcus	aureus/capitis/caprae/epidermidis/haemolyticus/warneri
Language	w1	ASV_80	-0.0905997	-0.127118	Impairment	0.0626823	Proteobacteria	Gammaproteobacteria	Enterobacteriales	Enterobacteriaceae	Escherichia/Shigella	coli/fergusonii/flexneri/sonnei
Language	w1	ASV_1041	-0.0909099	-0.126895	Impairment	0.0625584	Proteobacteria	Gammaproteobacteria	Enterobacteriales	Enterobacteriaceae	Escherichia/Shigella	albertii/boydii/coli/dysenteriae/fergusonii/flexneri/sonnei/vulneris
Language	w1	ASV_1383	-0.0909354	-0.126891	Impairment	0.0625559	Bacteroidetes	Bacteroidia	Bacteroidales	Bacteroidaceae	Bacteroides	vulgatus
Language	w1	ASV_141	-0.0907381	-0.126835	Impairment	0.0625328	Proteobacteria	Gammaproteobacteria	Pseudomonadales	Pseudomonadaceae	Pseudomonas	putida/stutzeri/xanthomarina
Language	w1	ASV_1692	-0.212798	-0.252445	Impairment	0.0623559	Firmicutes	Bacilli	Lactobacillales	Lactobacillaceae	Lactobacillus	NA
Language	w1	ASV_1787	-0.29074	-0.327396	Impairment	0.0617213	Firmicutes	Bacilli	Lactobacillales	Lactobacillaceae	Lactobacillus	NA
Language	w1	ASV_884	-0.308315	-0.329888	Impairment	0.0595528	Firmicutes	Bacilli	Lactobacillales	Enterococcaceae	Enterococcus	NA
Language	w1	ASV_25	-0.304519	-0.32285	Impairment	0.0589995	Firmicutes	Bacilli	Bacillales	Staphylococcaceae	Staphylococcus	aureus/capitis/caprae/epidermidis/haemolyticus/warneri
Language	w1	ASV_672	-0.255101	-0.279912	Impairment	0.057921	Proteobacteria	Alphaproteobacteria	Sphingomonadales	Sphingomonadaceae	Sphingomonas	kyeonggiensis/leidyi/pituitosa
Language	w1	ASV_99	-0.492715	-0.503538	Impairment	0.054655	Firmicutes	Bacilli	Lactobacillales	Lactobacillaceae	Lactobacillus	reuteri
Language	w1	ASV_142	-0.491783	-0.50324	Impairment	0.0545151	Firmicutes	Bacilli	Lactobacillales	Lactobacillaceae	Lactobacillus	reuteri
Language	w1	ASV_1142	-0.150748	-0.217351	Impairment	0.0542822	Firmicutes	Bacilli	Bacillales	Staphylococcaceae	Staphylococcus	epidermidis
Language	w1	ASV_44	-0.351025	-0.363572	Impairment	0.0538279	Firmicutes	Bacilli	Lactobacillales	Enterococcaceae	Enterococcus	NA
Language	w1	ASV_54	-0.492921	-0.503451	Impairment	0.0524281	Firmicutes	Bacilli	Lactobacillales	Lactobacillaceae	Lactobacillus	fermentum/gasseri/reuteri/vaginalis
Language	w1	ASV_1381	-0.179724	-0.215171	Impairment	0.0498669	Firmicutes	Bacilli	Lactobacillales	Lactobacillaceae	Lactobacillus	reuteri/vaginalis
Language	w1	ASV_2097	-0.204306	-0.244826	Impairment	0.0457551	Firmicutes	Bacilli	Lactobacillales	Lactobacillaceae	Lactobacillus	NA
Language	w1	ASV_233	-0.167601	-0.203531	Impairment	0.0417514	Actinobacteria	Actinobacteria	Corynebacteriales	Corynebacteriaceae	Corynebacterium_1	aurimucosum/pseudogenitalium/tuberculostearicum
Language	w1	ASV_298	-0.171551	-0.217061	Impairment	0.0402031	Firmicutes	Bacilli	Bacillales	Staphylococcaceae	Staphylococcus	aureus/capitis/caprae/epidermidis/haemolyticus/warneri
Language	w1	ASV_1131	-0.163533	-0.219522	Impairment	0.0399459	Firmicutes	Bacilli	Bacillales	Staphylococcaceae	Staphylococcus	NA
Language	w1	ASV_742	-0.187301	-0.214087	Impairment	0.0345765	Firmicutes	Bacilli	Bacillales	Staphylococcaceae	Staphylococcus	aureus/capitis/caprae/epidermidis/haemolyticus/warneri
Language	w1	ASV_2040	-0.124561	-0.166924	Impairment	0.0342392	Tenericutes	Mollicutes	Mycoplasmatales	Mycoplasmataceae	Ureaplasma	parvum/urealyticum
Language	w1	ASV_1645	-0.25518	-0.282988	Impairment	0.0327043	Firmicutes	Bacilli	Lactobacillales	Lactobacillaceae	Lactobacillus	NA
Language	w1	ASV_12	-0.0904341	-0.170996	Impairment	0.0298215	Proteobacteria	Gammaproteobacteria	Enterobacteriales	Enterobacteriaceae	Escherichia/Shigella	albertii/boydii/coli/dysenteriae/fergusonii/flexneri/sonnei/vulneris
Language	w1	ASV_636	-0.138771	-0.169609	Impairment	0.0288111	Tenericutes	Mollicutes	Mycoplasmatales	Mycoplasmataceae	Ureaplasma	parvum/urealyticum
Language	w1	ASV_6	-0.0978935	-0.166678	Impairment	0.0270482	Proteobacteria	Gammaproteobacteria	Enterobacteriales	Enterobacteriaceae	Escherichia/Shigella	albertii/boydii/coli/dysenteriae/fergusonii/flexneri/sonnei/vulneris
Language	w1	ASV_3	-0.38615	-0.383236	Normal	0.0269703	Proteobacteria	Gammaproteobacteria	Enterobacteriales	Enterobacteriaceae	Escherichia/Shigella	albertii/boydii/coli/dysenteriae/fergusonii/flexneri/sonnei/vulneris
Language	w1	ASV_593	-0.12954	-0.177634	Impairment	0.0194572	Actinobacteria	Actinobacteria	Micrococcales	Dermabacteraceae	Dermabacter	hominis
Language	w1	ASV_2368	-0.136543	-0.177473	Impairment	0.0170539	Firmicutes	Bacilli	Lactobacillales	Lactobacillaceae	Lactobacillus	reuteri
Language	w1	ASV_2404	-0.128664	-0.181566	Impairment	0.0164722	Firmicutes	Bacilli	Lactobacillales	Lactobacillaceae	Lactobacillus	reuteri/vaginalis
Language	w1	ASV_919	-0.126723	-0.176557	Impairment	0.0163648	Firmicutes	Bacilli	Lactobacillales	Lactobacillaceae	Lactobacillus	NA
Language	w1	ASV_973	-0.124964	-0.176745	Impairment	0.015704	Firmicutes	Bacilli	Lactobacillales	Lactobacillaceae	Lactobacillus	NA
Language	w1	ASV_703	-0.130756	-0.176448	Impairment	0.0156469	Firmicutes	Bacilli	Lactobacillales	Lactobacillaceae	Lactobacillus	NA
Language	w1	ASV_865	-0.128163	-0.176823	Impairment	0.0135276	Firmicutes	Bacilli	Lactobacillales	Lactobacillaceae	Lactobacillus	reuteri
Language	w1	ASV_1223	-0.128238	-0.172602	Impairment	0.0119756	Proteobacteria	Gammaproteobacteria	Enterobacteriales	Enterobacteriaceae	Escherichia/Shigella	coli/fergusonii/flexneri
Language	w1	ASV_2565	-0.11424	-0.173337	Impairment	0.00998369	Proteobacteria	Gammaproteobacteria	Enterobacteriales	Enterobacteriaceae	Escherichia/Shigella	albertii/boydii/coli/dysenteriae/fergusonii/flexneri/sonnei/vulneris
Language	w1	ASV_644	-0.137298	-0.173753	Impairment	0.00944193	Proteobacteria	Gammaproteobacteria	Enterobacteriales	Enterobacteriaceae	NA	NA
Language	w1	ASV_2299	-0.128854	-0.180889	Impairment	0.00882163	Firmicutes	Bacilli	Lactobacillales	Lactobacillaceae	Lactobacillus	reuteri
Language	w1	ASV_126	-0.146745	-0.173958	Impairment	0.00861093	Proteobacteria	Gammaproteobacteria	Enterobacteriales	Enterobacteriaceae	NA	NA
Language	w1	ASV_90	-0.147018	-0.173963	Impairment	0.00857318	Proteobacteria	Gammaproteobacteria	Enterobacteriales	Enterobacteriaceae	NA	NA
Language	w1	ASV_20	-0.0970734	-0.176013	Impairment	0.00833687	Proteobacteria	Gammaproteobacteria	Enterobacteriales	Enterobacteriaceae	Klebsiella	michiganensis/oxytoca
Language	w1	ASV_22	-0.150296	-0.174014	Impairment	0.00831179	Proteobacteria	Gammaproteobacteria	Enterobacteriales	Enterobacteriaceae	NA	NA
Language	w1	ASV_1704	-0.143201	-0.17713	Impairment	0.00792581	Firmicutes	Bacilli	Lactobacillales	Enterococcaceae	Enterococcus	NA
Language	w1	ASV_2254	-0.162296	-0.20415	Impairment	0.00738489	Firmicutes	Bacilli	Bacillales	Staphylococcaceae	Staphylococcus	aureus/pasteuri/warneri
Language	w1	ASV_197	-0.102338	-0.172528	Impairment	0.00514901	Proteobacteria	Gammaproteobacteria	Enterobacteriales	Enterobacteriaceae	Escherichia/Shigella	coli/fergusonii/flexneri/sonnei
Language	w1	ASV_317	-0.356692	-0.369933	Impairment	0.00342852	Firmicutes	Bacilli	Bacillales	Staphylococcaceae	Staphylococcus	NA
Language	w1	ASV_1149	-0.141318	-0.175901	Impairment	0.00280428	Firmicutes	Bacilli	Lactobacillales	Lactobacillaceae	Lactobacillus	NA
Language	w1	ASV_369	-0.113801	-0.181247	Impairment	0.00194379	Actinobacteria	Actinobacteria	Corynebacteriales	Corynebacteriaceae	Corynebacterium_1	amycolatum/jeikeium/urealyticum/vitaeruminis
Language	w1	ASV_1521	-0.165278	-0.211774	Impairment	0.00193291	Firmicutes	Bacilli	Bacillales	Staphylococcaceae	Staphylococcus	NA
Language	w1	ASV_486	-0.282911	-0.290602	Impairment	0.00178719	Proteobacteria	Gammaproteobacteria	Betaproteobacteriales	Burkholderiaceae	Delftia	acidovorans/lacustris/tsuruhatensis
Language	w1	ASV_1556	-0.220739	-0.270828	Impairment	0.0017613	Firmicutes	Bacilli	Bacillales	Staphylococcaceae	Staphylococcus	NA
Language	w1	ASV_1489	-0.089582	-0.178619	Impairment	0.00118976	Firmicutes	Bacilli	Bacillales	Staphylococcaceae	Staphylococcus	argenteus/aureus/equorum/phage/schweitzeri/simiae
Language	w1	ASV_1104	-0.225562	-0.261928	Impairment	0.000124208	Proteobacteria	Gammaproteobacteria	Betaproteobacteriales	Burkholderiaceae	Delftia	acidovorans/lacustris/tsuruhatensis
Language	w1	ASV_635	-0.139428	-0.172148	Impairment	0.000117016	Proteobacteria	Gammaproteobacteria	Enterobacteriales	Enterobacteriaceae	Escherichia/Shigella	albertii/boydii/coli/dysenteriae/fergusonii/flexneri/sonnei/vulneris
Language	w1	ASV_1080	-0.14328	-0.175418	Impairment	-3.15e-05	Firmicutes	Bacilli	Bacillales	Staphylococcaceae	Staphylococcus	aureus/capitis/caprae/epidermidis/haemolyticus/warneri
Language	w1	ASV_503	-0.212466	-0.245727	Impairment	-0.00135978	Firmicutes	Bacilli	Bacillales	Staphylococcaceae	Staphylococcus	aureus/capitis/caprae/epidermidis/haemolyticus/warneri
Language	w1	ASV_26	-0.392891	-0.391515	Normal	-0.00490744	Firmicutes	Bacilli	Bacillales	Staphylococcaceae	Staphylococcus	aureus/capitis/caprae/epidermidis/haemolyticus/warneri
Language	w1	ASV_2644	-0.160932	-0.205929	Impairment	-0.00668032	Firmicutes	Bacilli	Bacillales	Staphylococcaceae	Staphylococcus	epidermidis
Language	w1	ASV_1037	-0.346368	-0.349562	Impairment	-0.00783358	Firmicutes	Bacilli	Bacillales	Staphylococcaceae	Staphylococcus	NA
Language	w1	ASV_3488	-0.153956	-0.213515	Impairment	-0.00820398	Firmicutes	Bacilli	Lactobacillales	Lactobacillaceae	Lactobacillus	NA
Language	w1	ASV_1228	-0.252612	-0.26783	Impairment	-0.00833079	Firmicutes	Bacilli	Lactobacillales	Lactobacillaceae	Lactobacillus	NA
Language	w1	ASV_4	-0.526727	-0.523718	Normal	-0.00881032	Firmicutes	Bacilli	Bacillales	Staphylococcaceae	Staphylococcus	argenteus/aureus/equorum/phage/schweitzeri/simiae
Language	w1	ASV_1145	-0.189458	-0.237692	Impairment	-0.0114744	Firmicutes	Bacilli	Bacillales	Staphylococcaceae	Staphylococcus	epidermidis
Language	w1	ASV_92	-0.218372	-0.242539	Impairment	-0.0127722	Firmicutes	Bacilli	Bacillales	Staphylococcaceae	Staphylococcus	NA
Language	w1	ASV_1883	-0.127885	-0.166757	Impairment	-0.0146284	Firmicutes	Bacilli	Bacillales	Staphylococcaceae	Staphylococcus	aureus/pasteuri/warneri
Language	w1	ASV_1379	-0.181913	-0.214968	Impairment	-0.0154662	Firmicutes	Bacilli	Bacillales	Staphylococcaceae	Staphylococcus	aureus/capitis/caprae/epidermidis/haemolyticus/warneri
Language	w1	ASV_2441	0.108056	-0.105857	Impairment	-0.0156197	Proteobacteria	Gammaproteobacteria	Enterobacteriales	Enterobacteriaceae	Klebsiella	NA
Language	w1	ASV_101	-0.299673	-0.294812	Normal	-0.0163841	Firmicutes	Bacilli	Bacillales	Staphylococcaceae	Staphylococcus	epidermidis/haemolyticus/hominis
Language	w1	ASV_143	0.0771766	-0.134918	Impairment	-0.0189577	Proteobacteria	Gammaproteobacteria	Enterobacteriales	Enterobacteriaceae	Enterobacter	asburiae/cloacae/hormaechei/ludwigii/mori/soli/tabaci/xiangfangensis
Language	w1	ASV_1873	-0.138031	-0.198319	Impairment	-0.0191764	Firmicutes	Bacilli	Bacillales	Staphylococcaceae	Staphylococcus	epidermidis
Language	w1	ASV_35	0.0906986	-0.1119	Impairment	-0.0196515	Firmicutes	Bacilli	Bacillales	Staphylococcaceae	Staphylococcus	argenteus/aureus/equorum/phage/schweitzeri/simiae
Language	w1	ASV_150	0.0863426	-0.110684	Impairment	-0.0198877	Proteobacteria	Gammaproteobacteria	Enterobacteriales	Enterobacteriaceae	NA	NA
Language	w1	ASV_2063	0.0863426	-0.110684	Impairment	-0.0198877	Proteobacteria	Gammaproteobacteria	Enterobacteriales	Enterobacteriaceae	NA	NA
Language	w1	ASV_9	-0.607131	-0.604979	Normal	-0.023833	Firmicutes	Bacilli	Bacillales	Staphylococcaceae	Staphylococcus	epidermidis
Language	w1	ASV_753	-0.162083	-0.212983	Impairment	-0.0240069	Firmicutes	Bacilli	Lactobacillales	Enterococcaceae	Enterococcus	NA
Language	w1	ASV_296	-0.193515	-0.214964	Impairment	-0.0246174	Firmicutes	Bacilli	Lactobacillales	Lactobacillaceae	Lactobacillus	reuteri
Language	w1	ASV_2237	0.0431732	-0.138113	Impairment	-0.025715	Firmicutes	Bacilli	Lactobacillales	Enterococcaceae	Enterococcus	canintestini/dispar/saigonensis
Language	w1	ASV_16	-0.525713	-0.524175	Normal	-0.0269037	Firmicutes	Bacilli	Lactobacillales	Lactobacillaceae	Lactobacillus	reuteri
Language	w1	ASV_1587	-0.178318	-0.212139	Impairment	-0.0272062	Firmicutes	Bacilli	Lactobacillales	Lactobacillaceae	Lactobacillus	NA
Language	w1	ASV_367	-0.115946	-0.154658	Impairment	-0.0285961	Tenericutes	Mollicutes	Mycoplasmatales	Mycoplasmataceae	Ureaplasma	parvum/urealyticum
Language	w1	ASV_1229	-0.169382	-0.210991	Impairment	-0.0286691	Firmicutes	Bacilli	Lactobacillales	Enterococcaceae	Enterococcus	NA
Language	w1	ASV_53	-0.168302	-0.191965	Impairment	-0.0289727	Firmicutes	Bacilli	Bacillales	Staphylococcaceae	Staphylococcus	aureus/devriesei/epidermidis/haemolyticus
Language	w1	ASV_553	0.0131342	-0.133298	Impairment	-0.0298418	Proteobacteria	Gammaproteobacteria	Enterobacteriales	Enterobacteriaceae	Escherichia/Shigella	albertii/boydii/coli/dysenteriae/fergusonii/flexneri/sonnei/vulneris
Language	w1	ASV_3365	0.0115225	-0.118075	Impairment	-0.0319718	Firmicutes	Bacilli	Bacillales	Staphylococcaceae	Staphylococcus	NA
Language	w1	ASV_880	-0.35428	-0.342169	Normal	-0.032232	Firmicutes	Bacilli	Bacillales	Staphylococcaceae	Staphylococcus	argenteus/aureus/capitis/caprae/devriesei/epidermidis/equorum/haemolyticus/hominis/lugdunensis/pasteuri/petrasii/phage/saccharolyticus/schweitzeri/simiae/warneri
Language	w1	ASV_400	0.00159892	-0.119636	Impairment	-0.0337396	Firmicutes	Negativicutes	Selenomonadales	Veillonellaceae	Veillonella	NA
Language	w1	ASV_63	0.00159892	-0.119636	Impairment	-0.0337396	Proteobacteria	Gammaproteobacteria	Enterobacteriales	Enterobacteriaceae	Enterobacter	NA
Language	w1	ASV_153	-0.00163483	-0.1185	Impairment	-0.0338487	Proteobacteria	Gammaproteobacteria	Enterobacteriales	Enterobacteriaceae	Enterobacter	asburiae/cloacae
Language	w1	ASV_3340	-0.00500346	-0.119362	Impairment	-0.0345428	Firmicutes	Bacilli	Bacillales	Staphylococcaceae	Staphylococcus	NA
Language	w1	ASV_527	-0.00500346	-0.119362	Impairment	-0.0345428	Firmicutes	Bacilli	Bacillales	Staphylococcaceae	Staphylococcus	NA
Language	w1	ASV_11	-0.0119119	-0.120463	Impairment	-0.0357776	Proteobacteria	Gammaproteobacteria	Enterobacteriales	Enterobacteriaceae	NA	NA
Language	w1	ASV_52	-0.0176334	-0.120799	Impairment	-0.0366365	Proteobacteria	Gammaproteobacteria	Enterobacteriales	Enterobacteriaceae	Klebsiella	aerogenes/oxytoca/pneumoniae
Language	w1	ASV_3127	-0.0102005	-0.126447	Impairment	-0.0372474	Firmicutes	Bacilli	Bacillales	Staphylococcaceae	Staphylococcus	NA
Language	w1	ASV_1040	-0.0216811	-0.121079	Impairment	-0.0372562	Firmicutes	Bacilli	Bacillales	Staphylococcaceae	Staphylococcus	epidermidis
Language	w1	ASV_2828	-0.0206454	-0.123875	Impairment	-0.0379115	Firmicutes	Bacilli	Bacillales	Staphylococcaceae	Staphylococcus	epidermidis
Language	w1	ASV_224	-0.039615	-0.131379	Impairment	-0.0386659	Firmicutes	Clostridia	Clostridiales	Family_XI	Finegoldia	magna
Language	w1	ASV_1106	-0.032998	-0.121718	Impairment	-0.038948	Firmicutes	Bacilli	Bacillales	Staphylococcaceae	Staphylococcus	NA
Language	w1	ASV_32	-0.0409746	-0.132042	Impairment	-0.039065	Proteobacteria	Gammaproteobacteria	Enterobacteriales	Enterobacteriaceae	NA	NA
Language	w1	ASV_839	-0.0409746	-0.132042	Impairment	-0.039065	Proteobacteria	Gammaproteobacteria	Enterobacteriales	Enterobacteriaceae	Enterobacter	NA
Language	w1	ASV_8	-0.534531	-0.531811	Normal	-0.0391831	Firmicutes	Bacilli	Lactobacillales	Lactobacillaceae	Lactobacillus	reuteri
Language	w1	ASV_3339	-0.037318	-0.120803	Impairment	-0.039265	Proteobacteria	Gammaproteobacteria	Pasteurellales	Pasteurellaceae	Haemophilus	parainfluenzae
Language	w1	ASV_1738	-0.0383944	-0.120857	Impairment	-0.039424	Proteobacteria	Gammaproteobacteria	Pasteurellales	Pasteurellaceae	Haemophilus	parainfluenzae
Language	w1	ASV_1446	-0.102165	-0.168188	Impairment	-0.0395387	Firmicutes	Bacilli	Bacillales	Staphylococcaceae	Staphylococcus	argenteus/aureus/equorum/phage/schweitzeri/simiae
Language	w1	ASV_66	-0.0380878	-0.121833	Impairment	-0.0396602	Firmicutes	Negativicutes	Selenomonadales	Veillonellaceae	Veillonella	atypica
Language	w1	ASV_1582	-0.0403203	-0.120951	Impairment	-0.0397079	Proteobacteria	Gammaproteobacteria	Pasteurellales	Pasteurellaceae	Haemophilus	influenzae/parainfluenzae
Language	w1	ASV_1325	-0.313924	-0.307787	Normal	-0.0400087	Firmicutes	Bacilli	Lactobacillales	Lactobacillaceae	Lactobacillus	NA
Language	w1	ASV_1051	-0.042763	-0.121067	Impairment	-0.0400667	Proteobacteria	Gammaproteobacteria	Pasteurellales	Pasteurellaceae	Haemophilus	parainfluenzae
Language	w1	ASV_3545	-0.0487293	-0.131757	Impairment	-0.0403616	Tenericutes	Mollicutes	Mycoplasmatales	Mycoplasmataceae	Ureaplasma	parvum/urealyticum
Language	w1	ASV_18	-0.157197	-0.18624	Impairment	-0.0403964	Firmicutes	Bacilli	Lactobacillales	Streptococcaceae	Streptococcus	mitis/pneumoniae/pseudopneumoniae
Language	w1	ASV_2145	-0.0440482	-0.122007	Impairment	-0.0405051	Proteobacteria	Gammaproteobacteria	Enterobacteriales	Enterobacteriaceae	NA	NA
Language	w1	ASV_1346	-0.036026	-0.126499	Impairment	-0.0407092	Firmicutes	Bacilli	Bacillales	Staphylococcaceae	Staphylococcus	NA
Language	w1	ASV_550	-0.0489684	-0.121339	Impairment	-0.0409722	Proteobacteria	Gammaproteobacteria	Pasteurellales	Pasteurellaceae	Haemophilus	influenzae/parainfluenzae
Language	w1	ASV_1475	-0.0398904	-0.126455	Impairment	-0.0412125	Firmicutes	Bacilli	Bacillales	Staphylococcaceae	Staphylococcus	NA
Language	w1	ASV_3491	-0.0505508	-0.12226	Impairment	-0.0414449	Firmicutes	Bacilli	Bacillales	Staphylococcaceae	Staphylococcus	NA
Language	w1	ASV_79	-0.0526536	-0.122278	Impairment	-0.0417307	Actinobacteria	Actinobacteria	Propionibacteriales	Propionibacteriaceae	Cutibacterium	avidum
Language	w1	ASV_36	-0.0441961	-0.12639	Impairment	-0.0417687	Proteobacteria	Gammaproteobacteria	Pseudomonadales	Moraxellaceae	Acinetobacter	baumannii/calcoaceticus/junii/nosocomialis/oleivorans/pittii
Language	w1	ASV_2195	-0.0585199	-0.130755	Impairment	-0.0418436	Firmicutes	Clostridia	Clostridiales	Clostridiaceae_1	Clostridium_sensu_stricto_1	NA
Language	w1	ASV_3002	-0.0552373	-0.122348	Impairment	-0.0420953	Proteobacteria	Gammaproteobacteria	Enterobacteriales	Enterobacteriaceae	NA	NA
Language	w1	ASV_3304	-0.0600399	-0.130785	Impairment	-0.0421184	Firmicutes	Bacilli	Lactobacillales	Lactobacillaceae	Lactobacillus	reuteri
Language	w1	ASV_1287	-0.0474081	-0.12633	Impairment	-0.0421804	Firmicutes	Bacilli	Bacillales	Staphylococcaceae	Staphylococcus	NA
Language	w1	ASV_2446	-0.063069	-0.128839	Impairment	-0.0421822	Firmicutes	Bacilli	Bacillales	Staphylococcaceae	Staphylococcus	NA
Language	w1	ASV_2369	-0.0583531	-0.131104	Impairment	-0.0422444	Firmicutes	Bacilli	Bacillales	Staphylococcaceae	Staphylococcus	NA
Language	w1	ASV_3119	-0.0625034	-0.13051	Impairment	-0.0424857	Firmicutes	Bacilli	Lactobacillales	Lactobacillaceae	Lactobacillus	reuteri
Language	w1	ASV_2833	-0.0620682	-0.13069	Impairment	-0.0427788	Firmicutes	Bacilli	Bacillales	Staphylococcaceae	Staphylococcus	NA
Language	w1	ASV_2811	-0.0672755	-0.12837	Impairment	-0.0428096	Firmicutes	Bacilli	Bacillales	Staphylococcaceae	Staphylococcus	aureus/capitis/caprae/epidermidis/haemolyticus/warneri
Language	w1	ASV_2917	-0.0659181	-0.129761	Impairment	-0.0429064	Proteobacteria	Gammaproteobacteria	Enterobacteriales	Enterobacteriaceae	Enterobacter	asburiae/cloacae/hormaechei/ludwigii/mori/soli/tabaci/xiangfangensis
Language	w1	ASV_2666	-0.0662727	-0.129733	Impairment	-0.0429619	Firmicutes	Bacilli	Lactobacillales	Lactobacillaceae	Lactobacillus	reuteri
Language	w1	ASV_943	-0.0537146	-0.126185	Impairment	-0.0429811	Proteobacteria	Gammaproteobacteria	Pseudomonadales	Moraxellaceae	Acinetobacter	haemolyticus/johnsonii/junii
Language	w1	ASV_2813	-0.0659454	-0.130116	Impairment	-0.0429967	Firmicutes	Bacilli	Lactobacillales	Lactobacillaceae	Lactobacillus	reuteri
Language	w1	ASV_2801	-0.0671363	-0.129627	Impairment	-0.0430883	Proteobacteria	Gammaproteobacteria	Enterobacteriales	Enterobacteriaceae	NA	NA
Language	w1	ASV_159	-0.0624378	-0.122615	Impairment	-0.0431321	Firmicutes	Bacilli	Lactobacillales	Enterococcaceae	Enterococcus	faecalis
Language	w1	ASV_2286	-0.0638988	-0.122091	Impairment	-0.0431785	Proteobacteria	Gammaproteobacteria	Enterobacteriales	Enterobacteriaceae	NA	NA
Language	w1	ASV_2487	-0.0644235	-0.122586	Impairment	-0.0433889	Firmicutes	Bacilli	Lactobacillales	Enterococcaceae	Enterococcus	NA
Language	w1	ASV_624	-0.0663503	-0.130196	Impairment	-0.0433909	Firmicutes	Bacilli	Bacillales	Staphylococcaceae	Staphylococcus	NA
Language	w1	ASV_2909	-0.0601716	-0.124928	Impairment	-0.043486	Tenericutes	Mollicutes	Mycoplasmatales	Mycoplasmataceae	Ureaplasma	parvum/urealyticum
Language	w1	ASV_2453	-0.0652582	-0.122663	Impairment	-0.0435223	Firmicutes	Bacilli	Lactobacillales	Streptococcaceae	Streptococcus	agalactiae/pyogenes
Language	w1	ASV_13	-0.48771	-0.485535	Normal	-0.0435795	Firmicutes	Bacilli	Lactobacillales	Lactobacillaceae	Lactobacillus	reuteri
Language	w1	ASV_1199	-0.0660666	-0.12258	Impairment	-0.0436064	Firmicutes	Bacilli	Lactobacillales	Lactobacillaceae	Lactobacillus	brevis/casei/rhamnosus
Language	w1	ASV_1240	-0.0649425	-0.123183	Impairment	-0.0436277	Proteobacteria	Gammaproteobacteria	Enterobacteriales	Enterobacteriaceae	NA	NA
Language	w1	ASV_5	-0.488343	-0.485192	Normal	-0.0436364	Firmicutes	Bacilli	Lactobacillales	Lactobacillaceae	Lactobacillus	fermentum/gasseri/reuteri/vaginalis
Language	w1	ASV_2284	-0.0711172	-0.129005	Impairment	-0.0436393	Firmicutes	Bacilli	Lactobacillales	Lactobacillaceae	Lactobacillus	reuteri
Language	w1	ASV_419	-0.066945	-0.122689	Impairment	-0.0437547	Actinobacteria	Actinobacteria	Propionibacteriales	Propionibacteriaceae	Cutibacterium	granulosum
Language	w1	ASV_3471	-0.0518386	-0.129833	Impairment	-0.0437658	Fusobacteria	Fusobacteriia	Fusobacteriales	Leptotrichiaceae	Sneathia	NA
Language	w1	ASV_7	-0.786657	-0.777543	Normal	-0.0438376	Firmicutes	Bacilli	Bacillales	Staphylococcaceae	Staphylococcus	epidermidis
Language	w1	ASV_2796	-0.0702804	-0.130774	Impairment	-0.0439185	Tenericutes	Mollicutes	Mycoplasmatales	Mycoplasmataceae	Ureaplasma	NA
Language	w1	ASV_3374	-0.0738218	-0.128231	Impairment	-0.0439286	Firmicutes	Bacilli	Lactobacillales	Enterococcaceae	NA	NA
Language	w1	ASV_1954	-0.0707329	-0.129673	Impairment	-0.0440131	Firmicutes	Bacilli	Bacillales	Staphylococcaceae	Staphylococcus	NA
Language	w1	ASV_3260	-0.0747745	-0.128131	Impairment	-0.0440722	Firmicutes	Bacilli	Bacillales	Staphylococcaceae	Staphylococcus	aureus/capitis/caprae/epidermidis/haemolyticus/warneri
Language	w1	ASV_1989	-0.0737608	-0.128872	Impairment	-0.0440726	Proteobacteria	Gammaproteobacteria	Enterobacteriales	Enterobacteriaceae	NA	NA
Language	w1	ASV_1949	-0.0741038	-0.128832	Impairment	-0.0441233	Firmicutes	Bacilli	Bacillales	Staphylococcaceae	Staphylococcus	NA
Language	w1	ASV_372	-0.0762686	-0.127525	Impairment	-0.044189	Firmicutes	Bacilli	Bacillales	Staphylococcaceae	Staphylococcus	aureus/pasteuri/warneri
Language	w1	ASV_3254	-0.0556903	-0.129543	Impairment	-0.0441978	Firmicutes	Clostridia	Clostridiales	Peptostreptococcaceae	Peptostreptococcus	NA
Language	w1	ASV_3143	-0.075694	-0.128033	Impairment	-0.0442106	Firmicutes	Bacilli	Bacillales	Staphylococcaceae	Staphylococcus	argenteus/aureus/equorum/phage/schweitzeri/simiae
Language	w1	ASV_2961	-0.0638417	-0.125909	Impairment	-0.0442544	Firmicutes	Clostridia	Clostridiales	Family_XI	Anaerococcus	nagyae
Language	w1	ASV_1194	-0.0708567	-0.122651	Impairment	-0.044266	Proteobacteria	Gammaproteobacteria	Enterobacteriales	Enterobacteriaceae	NA	NA
Language	w1	ASV_1450	-0.0708968	-0.122651	Impairment	-0.0442715	Proteobacteria	Gammaproteobacteria	Enterobacteriales	Enterobacteriaceae	NA	NA
Language	w1	ASV_3138	-0.0577175	-0.129385	Impairment	-0.0444234	Actinobacteria	Actinobacteria	Corynebacteriales	Corynebacteriaceae	Corynebacterium_1	NA
Language	w1	ASV_2793	-0.0658716	-0.125834	Impairment	-0.0445041	Firmicutes	Clostridia	Clostridiales	Family_XI	Anaerococcus	NA
Language	w1	ASV_3077	-0.0587086	-0.129306	Impairment	-0.0445334	Fusobacteria	Fusobacteriia	Fusobacteriales	Leptotrichiaceae	Sneathia	amnii/sanguinegens
Language	w1	ASV_1072	-0.0795023	-0.127276	Impairment	-0.0446984	Firmicutes	Bacilli	Bacillales	Staphylococcaceae	Staphylococcus	aureus/pasteuri/warneri
Language	w1	ASV_438	-0.0749285	-0.122407	Impairment	-0.0447404	Firmicutes	Bacilli	Lactobacillales	Streptococcaceae	Streptococcus	mitis/pneumoniae/pseudopneumoniae
Language	w1	ASV_1373	-0.0788518	-0.128266	Impairment	-0.0448227	Proteobacteria	Gammaproteobacteria	Enterobacteriales	Enterobacteriaceae	NA	NA
Language	w1	ASV_2262	-0.0777174	-0.129776	Impairment	-0.0449871	Actinobacteria	Actinobacteria	Corynebacteriales	Corynebacteriaceae	Corynebacterium_1	aurimucosum/pseudogenitalium/tuberculostearicum
Language	w1	ASV_1670	-0.0786755	-0.129559	Impairment	-0.0451036	Tenericutes	Mollicutes	Mycoplasmatales	Mycoplasmataceae	Ureaplasma	NA
Language	w1	ASV_2409	-0.0703609	-0.126021	Impairment	-0.0451563	Firmicutes	Bacilli	Bacillales	Staphylococcaceae	Staphylococcus	NA
Language	w1	ASV_1944	-0.0704332	-0.126017	Impairment	-0.0451649	Firmicutes	Bacilli	Bacillales	Staphylococcaceae	Staphylococcus	NA
Language	w1	ASV_3431	-0.0776186	-0.122752	Impairment	-0.0451974	Firmicutes	Bacilli	Lactobacillales	Lactobacillaceae	Lactobacillus	NA
Language	w1	ASV_1022	-0.0713033	-0.125974	Impairment	-0.0452689	Firmicutes	Bacilli	Lactobacillales	Streptococcaceae	Streptococcus	anginosus/cristatus/infantis/mitis/oralis/pneumoniae/pseudopneumoniae/sanguinis/timonensis
Language	w1	ASV_1877	-0.0802801	-0.12939	Impairment	-0.0453452	Firmicutes	Bacilli	Lactobacillales	Enterococcaceae	Enterococcus	NA
Language	w1	ASV_3224	-0.0790357	-0.122761	Impairment	-0.0453889	Firmicutes	Bacilli	Bacillales	Staphylococcaceae	Staphylococcus	caprae/epidermidis
Language	w1	ASV_358	-0.0826818	-0.127926	Impairment	-0.0454149	Firmicutes	Clostridia	Clostridiales	Clostridiaceae_1	Clostridium_sensu_stricto_1	perfringens
Language	w1	ASV_650	-0.0844991	-0.126757	Impairment	-0.0454529	Firmicutes	Bacilli	Bacillales	Staphylococcaceae	Staphylococcus	epidermidis
Language	w1	ASV_1632	-0.0843713	-0.12708	Impairment	-0.0455083	Bacteroidetes	Bacteroidia	Bacteroidales	Bacteroidaceae	Bacteroides	dorei/vulgatus
Language	w1	ASV_106	-0.0814441	-0.12832	Impairment	-0.0455151	Actinobacteria	Actinobacteria	Corynebacteriales	Corynebacteriaceae	Corynebacterium_1	amycolatum/jeikeium/urealyticum/vitaeruminis
Language	w1	ASV_2318	-0.0852382	-0.126561	Impairment	-0.0455358	Firmicutes	Bacilli	Bacillales	Staphylococcaceae	Staphylococcus	NA
Language	w1	ASV_561	-0.0858043	-0.126618	Impairment	-0.0456492	Firmicutes	Bacilli	Bacillales	Staphylococcaceae	Staphylococcus	NA
Language	w1	ASV_2902	-0.0811058	-0.12277	Impairment	-0.0456677	Firmicutes	Bacilli	Lactobacillales	Streptococcaceae	Streptococcus	agalactiae/pyogenes
Language	w1	ASV_1440	-0.0831395	-0.128952	Impairment	-0.045743	Firmicutes	Bacilli	Bacillales	Staphylococcaceae	Staphylococcus	aureus/capitis/caprae/epidermidis/haemolyticus/warneri
Language	w1	ASV_2978	-0.0819678	-0.122731	Impairment	-0.0457719	Bacteroidetes	Bacteroidia	Bacteroidales	Bacteroidaceae	Bacteroides	dorei/vulgatus
Language	w1	ASV_611	-0.0867481	-0.126457	Impairment	-0.0457765	Firmicutes	Bacilli	Bacillales	Staphylococcaceae	Staphylococcus	haemolyticus
Language	w1	ASV_1766	-0.213555	-0.231096	Impairment	-0.0457852	Firmicutes	Bacilli	Lactobacillales	Lactobacillaceae	Lactobacillus	NA
Language	w1	ASV_1567	-0.0885037	-0.126219	Impairment	-0.0460281	Firmicutes	Bacilli	Bacillales	Staphylococcaceae	Staphylococcus	aureus/capitis/caprae/epidermidis/haemolyticus/warneri
Language	w1	ASV_1571	-0.0777691	-0.125633	Impairment	-0.0460351	Proteobacteria	Gammaproteobacteria	Pseudomonadales	Pseudomonadaceae	Pseudomonas	NA
Language	w1	ASV_539	-0.0879136	-0.127131	Impairment	-0.0461443	Proteobacteria	Gammaproteobacteria	Enterobacteriales	Enterobacteriaceae	NA	NA
Language	w1	ASV_441	-0.0879145	-0.127131	Impairment	-0.0461444	Proteobacteria	Gammaproteobacteria	Enterobacteriales	Enterobacteriaceae	Enterobacter	asburiae/cloacae/hormaechei/ludwigii/mori/soli/tabaci/xiangfangensis
Language	w1	ASV_1448	-0.0789305	-0.125568	Impairment	-0.0461715	Proteobacteria	Gammaproteobacteria	Pseudomonadales	Pseudomonadaceae	NA	NA
Language	w1	ASV_758	-0.0891684	-0.126526	Impairment	-0.0462192	Bacteroidetes	Bacteroidia	Bacteroidales	Bacteroidaceae	Bacteroides	dorei/vulgatus
Language	w1	ASV_412	-0.0886458	-0.127043	Impairment	-0.0462519	Firmicutes	Bacilli	Lactobacillales	Lactobacillaceae	Lactobacillus	reuteri
Language	w1	ASV_132	-0.0857641	-0.122812	Impairment	-0.0463016	Firmicutes	Bacilli	Bacillales	Staphylococcaceae	Staphylococcus	caprae/epidermidis
Language	w1	ASV_831	-0.0827226	-0.124347	Impairment	-0.0463311	Firmicutes	Negativicutes	Selenomonadales	Veillonellaceae	Veillonella	montpellierensis
Language	w1	ASV_1140	-0.0907329	-0.12598	Impairment	-0.046363	Firmicutes	Bacilli	Bacillales	Staphylococcaceae	Staphylococcus	NA
Language	w1	ASV_1506	-0.0762748	-0.127747	Impairment	-0.0464356	Fusobacteria	Fusobacteriia	Fusobacteriales	Leptotrichiaceae	Sneathia	NA
Language	w1	ASV_74	-0.0875088	-0.122532	Impairment	-0.046455	Firmicutes	Bacilli	Bacillales	Staphylococcaceae	Staphylococcus	aureus
Language	w1	ASV_75	-0.0875617	-0.122533	Impairment	-0.0464621	Firmicutes	Bacilli	Bacillales	Staphylococcaceae	Staphylococcus	aureus
Language	w1	ASV_723	-0.0823464	-0.125084	Impairment	-0.0464902	Firmicutes	Clostridia	Clostridiales	Family_XI	Anaerococcus	nagyae
Language	w1	ASV_688	-0.0847554	-0.124271	Impairment	-0.046581	Firmicutes	Negativicutes	Selenomonadales	Veillonellaceae	Veillonella	montpellierensis
Language	w1	ASV_2011	-0.0857571	-0.12384	Impairment	-0.0465923	Firmicutes	Bacilli	Bacillales	Staphylococcaceae	Staphylococcus	aureus/capitis/caprae/epidermidis/haemolyticus/warneri
Language	w1	ASV_138	-0.0881282	-0.122768	Impairment	-0.0466045	Firmicutes	Bacilli	Lactobacillales	Enterococcaceae	Enterococcus	faecalis
Language	w1	ASV_207	-0.0922818	-0.125857	Impairment	-0.046606	Firmicutes	Bacilli	Bacillales	Staphylococcaceae	Staphylococcus	aureus/devriesei/epidermidis/haemolyticus
Language	w1	ASV_1407	-0.0885009	-0.122772	Impairment	-0.0466554	Actinobacteria	Actinobacteria	Bifidobacteriales	Bifidobacteriaceae	Bifidobacterium	adolescentis/animalis/dentium/faecale/longum/moukalabense/ruminantium/stercoris/tsurumiense
Language	w1	ASV_1251	-0.0887503	-0.122736	Impairment	-0.0466786	Firmicutes	Bacilli	Bacillales	Staphylococcaceae	Staphylococcus	aureus/capitis/caprae/epidermidis/haemolyticus/warneri
Language	w1	ASV_534	-0.0865134	-0.124002	Impairment	-0.0467392	Firmicutes	Bacilli	Lactobacillales	Lactobacillaceae	Lactobacillus	acidophilus/casei/crispatus/gallinarum
Language	w1	ASV_352	-0.0839984	-0.125266	Impairment	-0.0467624	Firmicutes	Bacilli	Lactobacillales	Streptococcaceae	Streptococcus	anginosus/cristatus/infantis/mitis/oralis/pneumoniae/pseudopneumoniae/sanguinis/timonensis
Language	w1	ASV_1205	-0.0797349	-0.127404	Impairment	-0.0467999	Fusobacteria	Fusobacteriia	Fusobacteriales	Leptotrichiaceae	Sneathia	amnii/sanguinegens
Language	w1	ASV_1196	-0.0798295	-0.127394	Impairment	-0.0468098	Fusobacteria	Fusobacteriia	Fusobacteriales	Leptotrichiaceae	Sneathia	amnii
Language	w1	ASV_1612	-0.0878049	-0.123779	Impairment	-0.0468484	Firmicutes	Bacilli	Lactobacillales	Lactobacillaceae	Lactobacillus	crispatus/gasseri/helveticus/johnsonii/kefiranofaciens
Language	w1	ASV_181	-0.0930416	-0.126457	Impairment	-0.0468844	Proteobacteria	Gammaproteobacteria	Enterobacteriales	Enterobacteriaceae	NA	NA
Language	w1	ASV_161	-0.0914125	-0.126964	Impairment	-0.0468891	Firmicutes	Bacilli	Bacillales	Staphylococcaceae	Staphylococcus	haemolyticus
Language	w1	ASV_881	-0.0811925	-0.127255	Impairment	-0.0469523	Firmicutes	Bacilli	Bacillales	Staphylococcaceae	Staphylococcus	epidermidis
Language	w1	ASV_387	-0.086329	-0.124864	Impairment	-0.0469592	Firmicutes	Clostridia	Clostridiales	Family_XI	Anaerococcus	octavius
Language	w1	ASV_34	-0.0909881	-0.122738	Impairment	-0.0469777	Proteobacteria	Gammaproteobacteria	Enterobacteriales	Enterobacteriaceae	NA	NA
Language	w1	ASV_55	-0.0915575	-0.122735	Impairment	-0.0470529	Proteobacteria	Gammaproteobacteria	Enterobacteriales	Enterobacteriaceae	NA	NA
Language	w1	ASV_158	-0.0825247	-0.127118	Impairment	-0.0470911	Firmicutes	Clostridia	Clostridiales	Family_XI	Peptoniphilus	asaccharolyticus/grossensis/harei
Language	w1	ASV_820	-0.0841568	-0.126947	Impairment	-0.0472604	Firmicutes	Bacilli	Lactobacillales	Aerococcaceae	Aerococcus	christensenii
Language	w1	ASV_498	-0.0896238	-0.124903	Impairment	-0.04741	Firmicutes	Bacilli	Bacillales	Staphylococcaceae	Staphylococcus	NA
Language	w1	ASV_558	-0.0880163	-0.126531	Impairment	-0.0476577	Actinobacteria	Actinobacteria	Corynebacteriales	Corynebacteriaceae	Corynebacterium_1	NA
Language	w1	ASV_323	-0.0914997	-0.126143	Impairment	-0.0480125	Actinobacteria	Actinobacteria	Corynebacteriales	Corynebacteriaceae	Corynebacterium_1	riegelii
Language	w1	ASV_276	-0.0923085	-0.126052	Impairment	-0.0480944	Firmicutes	Clostridia	Clostridiales	Family_XI	Anaerococcus	prevotii/tetradius
Language	w1	ASV_17	-0.45439	-0.451024	Normal	-0.0500725	Firmicutes	Bacilli	Lactobacillales	Lactobacillaceae	Lactobacillus	reuteri
Language	w1	ASV_73	-0.0599198	-0.144848	Impairment	-0.0509517	Bacteroidetes	Bacteroidia	Bacteroidales	Bacteroidaceae	Bacteroides	dorei/fragilis
Language	w1	ASV_425	-0.404076	-0.419129	Impairment	-0.0519806	Firmicutes	Bacilli	Bacillales	Staphylococcaceae	Staphylococcus	aureus/capitis/caprae/epidermidis/haemolyticus/warneri
Language	w1	ASV_19	-0.435418	-0.428497	Normal	-0.0527864	Firmicutes	Bacilli	Bacillales	Staphylococcaceae	Staphylococcus	epidermidis
Language	w1	ASV_320	-0.10673	-0.137291	Impairment	-0.0538734	Firmicutes	Bacilli	Bacillales	Staphylococcaceae	Staphylococcus	epidermidis/haemolyticus
Language	w1	ASV_187	-0.0836623	-0.147976	Impairment	-0.0545602	Firmicutes	Bacilli	Lactobacillales	Lactobacillaceae	Lactobacillus	crispatus/gasseri/helveticus/johnsonii/kefiranofaciens
Language	w1	ASV_2751	-0.0697187	-0.153822	Impairment	-0.0547883	Firmicutes	Bacilli	Bacillales	Staphylococcaceae	Staphylococcus	NA
Language	w1	ASV_2	-0.349322	-0.341581	Normal	-0.0590392	Firmicutes	Bacilli	Lactobacillales	Enterococcaceae	Enterococcus	NA
Language	w1	ASV_3295	-0.117643	-0.156219	Impairment	-0.060594	Firmicutes	Bacilli	Bacillales	Staphylococcaceae	Staphylococcus	aureus/pasteuri/warneri
Language	w1	ASV_1366	-0.124612	-0.162758	Impairment	-0.0628235	Tenericutes	Mollicutes	Mycoplasmatales	Mycoplasmataceae	Ureaplasma	parvum/urealyticum
Language	w1	ASV_122	-0.283384	-0.279034	Normal	-0.0632155	Firmicutes	Bacilli	Bacillales	Staphylococcaceae	Staphylococcus	aureus/pasteuri/warneri
Language	w1	ASV_3108	-0.110051	-0.172591	Impairment	-0.0636705	Actinobacteria	Actinobacteria	Corynebacteriales	Nocardiaceae	Rhodococcus	baikonurensis/boritolerans/degradans/erythropolis/globerulus/hoagii/opacus/qingshengii/rhodochrous
Language	w1	ASV_1608	-0.115352	-0.173671	Impairment	-0.0646845	Firmicutes	Bacilli	Bacillales	Staphylococcaceae	Staphylococcus	aureus/capitis/caprae/epidermidis/haemolyticus/warneri
Language	w1	ASV_871	-0.13543	-0.16803	Impairment	-0.0657634	Tenericutes	Mollicutes	Mycoplasmatales	Mycoplasmataceae	Ureaplasma	parvum/urealyticum
Language	w1	ASV_107	-0.252422	-0.263694	Impairment	-0.0660558	Actinobacteria	Actinobacteria	Propionibacteriales	Propionibacteriaceae	Cutibacterium	acnes/avidum
Language	w1	ASV_1236	-0.211212	-0.223923	Impairment	-0.0665319	Actinobacteria	Actinobacteria	Propionibacteriales	Propionibacteriaceae	Cutibacterium	acnes/avidum
Language	w1	ASV_2461	-0.122805	-0.173181	Impairment	-0.0666351	Firmicutes	Bacilli	Bacillales	Staphylococcaceae	Staphylococcus	NA
Language	w1	ASV_386	-0.141405	-0.168741	Impairment	-0.0667629	Tenericutes	Mollicutes	Mycoplasmatales	Mycoplasmataceae	Ureaplasma	parvum/urealyticum
Language	w1	ASV_1866	-0.13254	-0.174243	Impairment	-0.0671412	Firmicutes	Bacilli	Bacillales	Staphylococcaceae	Staphylococcus	NA
Language	w1	ASV_577	-0.140621	-0.172282	Impairment	-0.0683512	Firmicutes	Bacilli	Lactobacillales	Enterococcaceae	Enterococcus	NA
Language	w1	ASV_1639	-0.148078	-0.173786	Impairment	-0.0696439	Actinobacteria	Actinobacteria	Bifidobacteriales	Bifidobacteriaceae	Bifidobacterium	adolescentis/animalis/dentium/faecale/longum/moukalabense/ruminantium/stercoris/tsurumiense
Language	w1	ASV_23	-0.149712	-0.176447	Impairment	-0.0706397	Firmicutes	Clostridia	Clostridiales	Clostridiaceae_1	Clostridium_sensu_stricto_1	perfringens/thermophilus
Language	w1	ASV_1	0.0222489	0.754865	Normal	-0.0730677	Firmicutes	Bacilli	Bacillales	Staphylococcaceae	Staphylococcus	aureus/capitis/caprae/epidermidis/haemolyticus/warneri
Language	w1	ASV_1255	-0.285797	-0.277582	Normal	-0.0733446	Firmicutes	Bacilli	Lactobacillales	Lactobacillaceae	Lactobacillus	NA
Language	w1	ASV_319	-0.155268	-0.184152	Impairment	-0.0736146	Tenericutes	Mollicutes	Mycoplasmatales	Mycoplasmataceae	Ureaplasma	parvum/urealyticum
Language	w1	ASV_556	-0.598728	-0.583528	Normal	-0.0763124	Firmicutes	Bacilli	Bacillales	Staphylococcaceae	Staphylococcus	NA
Language	w1	ASV_1284	-0.283495	-0.275298	Normal	-0.0828046	Firmicutes	Bacilli	Bacillales	Staphylococcaceae	Staphylococcus	epidermidis
Language	w1	ASV_196	-0.274695	-0.268232	Normal	-0.0828401	Firmicutes	Bacilli	Bacillales	Staphylococcaceae	Staphylococcus	lugdunensis
Language	w1	ASV_823	-0.16903	-0.183536	Impairment	-0.0840861	Firmicutes	Bacilli	Bacillales	Staphylococcaceae	Staphylococcus	argenteus/aureus/equorum/phage/schweitzeri/simiae
Language	w1	ASV_313	-0.188196	-0.213702	Impairment	-0.0863227	Firmicutes	Bacilli	Bacillales	Staphylococcaceae	Staphylococcus	aureus
Language	w1	ASV_429	-0.745062	-0.701326	Normal	-0.0927346	Firmicutes	Bacilli	Bacillales	Staphylococcaceae	Staphylococcus	NA
Language	w1	ASV_480	-0.376503	-0.364823	Normal	-0.123776	Firmicutes	Bacilli	Bacillales	Staphylococcaceae	Staphylococcus	aureus/capitis/caprae/epidermidis/haemolyticus/warneri
Language	w2	ASV_1131	-0.470708	-0.450224	Normal	0.164969	Firmicutes	Bacilli	Bacillales	Staphylococcaceae	Staphylococcus	NA
Language	w2	ASV_533	-0.407336	-0.41479	Impairment	0.117174	Firmicutes	Bacilli	Bacillales	Staphylococcaceae	Staphylococcus	argenteus/aureus/equorum/phage/schweitzeri/simiae
Language	w2	ASV_1521	-0.294808	-0.317337	Impairment	0.116838	Firmicutes	Bacilli	Bacillales	Staphylococcaceae	Staphylococcus	NA
Language	w2	ASV_196	-0.494873	-0.481474	Normal	0.116496	Firmicutes	Bacilli	Bacillales	Staphylococcaceae	Staphylococcus	lugdunensis
Language	w2	ASV_4	-0.40877	-0.0267222	Normal	0.0996812	Firmicutes	Bacilli	Bacillales	Staphylococcaceae	Staphylococcus	argenteus/aureus/equorum/phage/schweitzeri/simiae
Language	w2	ASV_53	-0.360159	-0.375843	Impairment	0.0885243	Firmicutes	Bacilli	Bacillales	Staphylococcaceae	Staphylococcus	aureus/devriesei/epidermidis/haemolyticus
Language	w2	ASV_122	-0.41429	-0.410576	Normal	0.0845614	Firmicutes	Bacilli	Bacillales	Staphylococcaceae	Staphylococcus	aureus/pasteuri/warneri
Language	w2	ASV_66	-0.164984	-0.202848	Impairment	0.0677276	Firmicutes	Negativicutes	Selenomonadales	Veillonellaceae	Veillonella	atypica
Language	w2	ASV_320	-0.162404	-0.211723	Impairment	0.0676638	Firmicutes	Bacilli	Bacillales	Staphylococcaceae	Staphylococcus	epidermidis/haemolyticus
Language	w2	ASV_1512	-0.142611	-0.232329	Impairment	0.0656411	Proteobacteria	Gammaproteobacteria	Betaproteobacteriales	Burkholderiaceae	Delftia	NA
Language	w2	ASV_1106	-0.230756	-0.274499	Impairment	0.0642559	Firmicutes	Bacilli	Bacillales	Staphylococcaceae	Staphylococcus	NA
Language	w2	ASV_26	-0.229924	-0.282833	Impairment	0.0610983	Firmicutes	Bacilli	Bacillales	Staphylococcaceae	Staphylococcus	aureus/capitis/caprae/epidermidis/haemolyticus/warneri
Language	w2	ASV_224	-0.277646	-0.311366	Impairment	0.0603435	Firmicutes	Clostridia	Clostridiales	Family_XI	Finegoldia	magna
Language	w2	ASV_79	-0.145282	-0.185299	Impairment	0.0596689	Actinobacteria	Actinobacteria	Propionibacteriales	Propionibacteriaceae	Cutibacterium	avidum
Language	w2	ASV_1346	-0.124379	-0.199553	Impairment	0.0568184	Firmicutes	Bacilli	Bacillales	Staphylococcaceae	Staphylococcus	NA
Language	w2	ASV_106	-0.355763	-0.373501	Impairment	0.0560907	Actinobacteria	Actinobacteria	Corynebacteriales	Corynebacteriaceae	Corynebacterium_1	amycolatum/jeikeium/urealyticum/vitaeruminis
Language	w2	ASV_1142	-0.432763	-0.456968	Impairment	0.0532022	Firmicutes	Bacilli	Bacillales	Staphylococcaceae	Staphylococcus	epidermidis
Language	w2	ASV_159	-0.110406	-0.186058	Impairment	0.0516861	Firmicutes	Bacilli	Lactobacillales	Enterococcaceae	Enterococcus	faecalis
Language	w2	ASV_157	-0.113867	-0.178807	Impairment	0.0504846	Proteobacteria	Gammaproteobacteria	Enterobacteriales	Enterobacteriaceae	Klebsiella	pneumoniae/variicola
Language	w2	ASV_657	-0.112644	-0.171693	Impairment	0.0501917	Firmicutes	Bacilli	Bacillales	Staphylococcaceae	Staphylococcus	NA
Language	w2	ASV_672	-0.225389	-0.294989	Impairment	0.0493229	Proteobacteria	Alphaproteobacteria	Sphingomonadales	Sphingomonadaceae	Sphingomonas	kyeonggiensis/leidyi/pituitosa
Language	w2	ASV_2369	-0.0918671	-0.208588	Impairment	0.0487687	Firmicutes	Bacilli	Bacillales	Staphylococcaceae	Staphylococcus	NA
Language	w2	ASV_23	-0.100976	-0.15018	Impairment	0.0437217	Firmicutes	Clostridia	Clostridiales	Clostridiaceae_1	Clostridium_sensu_stricto_1	perfringens/thermophilus
Language	w2	ASV_8	-1.01132	0.208114	Normal	0.0406126	Firmicutes	Bacilli	Lactobacillales	Lactobacillaceae	Lactobacillus	reuteri
Language	w2	ASV_74	-0.0849439	-0.139097	Impairment	0.0383744	Firmicutes	Bacilli	Bacillales	Staphylococcaceae	Staphylococcus	aureus
Language	w2	ASV_75	-0.0844086	-0.139331	Impairment	0.0382714	Firmicutes	Bacilli	Bacillales	Staphylococcaceae	Staphylococcus	aureus
Language	w2	ASV_138	-0.0839174	-0.139222	Impairment	0.038	Firmicutes	Bacilli	Lactobacillales	Enterococcaceae	Enterococcus	faecalis
Language	w2	ASV_358	-0.0812552	-0.143019	Impairment	0.0379529	Firmicutes	Clostridia	Clostridiales	Clostridiaceae_1	Clostridium_sensu_stricto_1	perfringens
Language	w2	ASV_161	-0.0780523	-0.142903	Impairment	0.0371468	Firmicutes	Bacilli	Bacillales	Staphylococcaceae	Staphylococcus	haemolyticus
Language	w2	ASV_550	-0.0740415	-0.149299	Impairment	0.0369547	Proteobacteria	Gammaproteobacteria	Pasteurellales	Pasteurellaceae	Haemophilus	influenzae/parainfluenzae
Language	w2	ASV_1051	-0.0709348	-0.150967	Impairment	0.0363954	Proteobacteria	Gammaproteobacteria	Pasteurellales	Pasteurellaceae	Haemophilus	parainfluenzae
Language	w2	ASV_1738	-0.0688521	-0.152081	Impairment	0.0360198	Proteobacteria	Gammaproteobacteria	Pasteurellales	Pasteurellaceae	Haemophilus	parainfluenzae
Language	w2	ASV_105	-0.0733919	-0.143417	Impairment	0.0358864	Firmicutes	Bacilli	Bacillales	Staphylococcaceae	Staphylococcus	NA
Language	w2	ASV_98	-0.1334	-0.185989	Impairment	0.0356227	Proteobacteria	Gammaproteobacteria	Enterobacteriales	Enterobacteriaceae	Klebsiella	pneumoniae/variicola
Language	w2	ASV_316	-0.0645933	-0.154343	Impairment	0.0352499	Bacteroidetes	Bacteroidia	Bacteroidales	Prevotellaceae	Prevotella	bivia
Language	w2	ASV_14	-0.280298	-0.331415	Impairment	0.0350832	Proteobacteria	Gammaproteobacteria	Enterobacteriales	Enterobacteriaceae	Klebsiella	aerogenes/oxytoca/pneumoniae/variicola
Language	w2	ASV_177	-0.0666213	-0.147043	Impairment	0.0346406	Proteobacteria	Gammaproteobacteria	Enterobacteriales	Enterobacteriaceae	Klebsiella	granulomatis/pneumoniae
Language	w2	ASV_334	-0.063819	-0.148227	Impairment	0.0340861	Proteobacteria	Gammaproteobacteria	Enterobacteriales	Enterobacteriaceae	Klebsiella	oxytoca/pneumoniae
Language	w2	ASV_241	-0.0631126	-0.148525	Impairment	0.0339462	Proteobacteria	Gammaproteobacteria	Enterobacteriales	Enterobacteriaceae	Klebsiella	oxytoca/pneumoniae
Language	w2	ASV_101	-0.464355	-0.474275	Impairment	0.0323843	Firmicutes	Bacilli	Bacillales	Staphylococcaceae	Staphylococcus	epidermidis/haemolyticus/hominis
Language	w2	ASV_1223	-0.0512271	-0.152418	Impairment	0.0314562	Proteobacteria	Gammaproteobacteria	Enterobacteriales	Enterobacteriaceae	Escherichia/Shigella	coli/fergusonii/flexneri
Language	w2	ASV_16	-0.562251	0.0933073	Normal	0.0313147	Firmicutes	Bacilli	Lactobacillales	Lactobacillaceae	Lactobacillus	reuteri
Language	w2	ASV_426	-0.046885	-0.155243	Impairment	0.0307184	Proteobacteria	Gammaproteobacteria	Enterobacteriales	Enterobacteriaceae	Klebsiella	granulomatis/pneumoniae
Language	w2	ASV_2195	-0.0406916	-0.162077	Impairment	0.030309	Firmicutes	Clostridia	Clostridiales	Clostridiaceae_1	Clostridium_sensu_stricto_1	NA
Language	w2	ASV_527	-0.169238	-0.258626	Impairment	0.0301183	Firmicutes	Bacilli	Bacillales	Staphylococcaceae	Staphylococcus	NA
Language	w2	ASV_387	-0.0348171	-0.166974	Impairment	0.029469	Firmicutes	Clostridia	Clostridiales	Family_XI	Anaerococcus	octavius
Language	w2	ASV_438	-0.159784	-0.213021	Impairment	0.0283082	Firmicutes	Bacilli	Lactobacillales	Streptococcaceae	Streptococcus	mitis/pneumoniae/pseudopneumoniae
Language	w2	ASV_319	-0.0301361	-0.163307	Impairment	0.027854	Tenericutes	Mollicutes	Mycoplasmatales	Mycoplasmataceae	Ureaplasma	parvum/urealyticum
Language	w2	ASV_317	-0.28396	-0.308129	Impairment	0.0265629	Firmicutes	Bacilli	Bacillales	Staphylococcaceae	Staphylococcus	NA
Language	w2	ASV_3320	-0.0191558	-0.174053	Impairment	0.0264829	Firmicutes	Bacilli	Lactobacillales	Lactobacillaceae	Lactobacillus	NA
Language	w2	ASV_1287	-0.213506	-0.259034	Impairment	0.0258445	Firmicutes	Bacilli	Bacillales	Staphylococcaceae	Staphylococcus	NA
Language	w2	ASV_36	-0.183547	-0.226088	Impairment	0.0251944	Proteobacteria	Gammaproteobacteria	Pseudomonadales	Moraxellaceae	Acinetobacter	baumannii/calcoaceticus/junii/nosocomialis/oleivorans/pittii
Language	w2	ASV_3538	-0.00813284	-0.178993	Impairment	0.0243759	Firmicutes	Bacilli	Lactobacillales	Lactobacillaceae	Lactobacillus	NA
Language	w2	ASV_486	-0.519253	-0.563521	Impairment	0.0240168	Proteobacteria	Gammaproteobacteria	Betaproteobacteriales	Burkholderiaceae	Delftia	acidovorans/lacustris/tsuruhatensis
Language	w2	ASV_15	-0.211038	-0.250008	Impairment	0.0239315	Proteobacteria	Gammaproteobacteria	Enterobacteriales	Enterobacteriaceae	Klebsiella	aerogenes/oxytoca/pneumoniae
Language	w2	ASV_2867	-0.0128259	-0.167077	Impairment	0.0236662	Firmicutes	Bacilli	Bacillales	Staphylococcaceae	Staphylococcus	epidermidis
Language	w2	ASV_20	-0.18646	-0.230435	Impairment	0.0233343	Proteobacteria	Gammaproteobacteria	Enterobacteriales	Enterobacteriaceae	Klebsiella	michiganensis/oxytoca
Language	w2	ASV_305	-0.27585	-0.311394	Impairment	0.0233232	Firmicutes	Bacilli	Lactobacillales	Enterococcaceae	Enterococcus	NA
Language	w2	ASV_913	-0.00029588	-0.173959	Impairment	0.02181	Firmicutes	Bacilli	Lactobacillales	Streptococcaceae	Streptococcus	anginosus/milleri/mitis
Language	w2	ASV_1602	0.00101344	-0.172919	Impairment	0.0209272	Proteobacteria	Gammaproteobacteria	Betaproteobacteriales	Burkholderiaceae	Delftia	acidovorans/lacustris/tsuruhatensis
Language	w2	ASV_865	-0.193981	-0.259945	Impairment	0.0195039	Firmicutes	Bacilli	Lactobacillales	Lactobacillaceae	Lactobacillus	reuteri
Language	w2	ASV_5	-0.344939	0.108045	Normal	0.0186599	Firmicutes	Bacilli	Lactobacillales	Lactobacillaceae	Lactobacillus	fermentum/gasseri/reuteri/vaginalis
Language	w2	ASV_703	-0.196101	-0.257497	Impairment	0.0182679	Firmicutes	Bacilli	Lactobacillales	Lactobacillaceae	Lactobacillus	NA
Language	w2	ASV_47	-0.160167	-0.217011	Impairment	0.017862	Proteobacteria	Gammaproteobacteria	Enterobacteriales	Enterobacteriaceae	Enterobacter	NA
Language	w2	ASV_3	-0.370027	-0.391502	Impairment	0.0178347	Proteobacteria	Gammaproteobacteria	Enterobacteriales	Enterobacteriaceae	Escherichia/Shigella	albertii/boydii/coli/dysenteriae/fergusonii/flexneri/sonnei/vulneris
Language	w2	ASV_17	-0.877818	-0.878482	Impairment	0.0118874	Firmicutes	Bacilli	Lactobacillales	Lactobacillaceae	Lactobacillus	reuteri
Language	w2	ASV_3203	-0.198355	-0.2955	Impairment	0.01075	Actinobacteria	Actinobacteria	Corynebacteriales	Corynebacteriaceae	Corynebacterium_1	NA
Language	w2	ASV_3127	0.0640455	-0.196252	Impairment	0.00869357	Firmicutes	Bacilli	Bacillales	Staphylococcaceae	Staphylococcus	NA
Language	w2	ASV_348	-0.343555	-0.380043	Impairment	0.00810608	Actinobacteria	Actinobacteria	Corynebacteriales	Corynebacteriaceae	Corynebacterium_1	aurimucosum
Language	w2	ASV_3022	-0.0852356	-0.197036	Impairment	0.00654193	Firmicutes	Bacilli	Bacillales	Staphylococcaceae	Staphylococcus	NA
Language	w2	ASV_429	-0.837425	-0.556658	Normal	0.00528913	Firmicutes	Bacilli	Bacillales	Staphylococcaceae	Staphylococcus	NA
Language	w2	ASV_298	-0.778148	-0.791086	Impairment	0.00437431	Firmicutes	Bacilli	Bacillales	Staphylococcaceae	Staphylococcus	aureus/capitis/caprae/epidermidis/haemolyticus/warneri
Language	w2	ASV_7	0.12341	0.271927	Normal	0.0038063	Firmicutes	Bacilli	Bacillales	Staphylococcaceae	Staphylococcus	epidermidis
Language	w2	ASV_85	0.0951251	-0.214679	Impairment	0.0033149	Proteobacteria	Gammaproteobacteria	Enterobacteriales	Enterobacteriaceae	Klebsiella	pneumoniae
Language	w2	ASV_1475	-0.167207	-0.231705	Impairment	0.00319163	Firmicutes	Bacilli	Bacillales	Staphylococcaceae	Staphylococcus	NA
Language	w2	ASV_919	-0.150268	-0.233707	Impairment	-0.00281782	Firmicutes	Bacilli	Lactobacillales	Lactobacillaceae	Lactobacillus	NA
Language	w2	ASV_503	-0.253845	-0.283132	Impairment	-0.00326473	Firmicutes	Bacilli	Bacillales	Staphylococcaceae	Staphylococcus	aureus/capitis/caprae/epidermidis/haemolyticus/warneri
Language	w2	ASV_56	-0.21439	-0.26411	Impairment	-0.00415773	Proteobacteria	Gammaproteobacteria	Enterobacteriales	Enterobacteriaceae	Enterobacter	asburiae/cancerogenus/cloacae/hormaechei/ludwigii
Language	w2	ASV_13	-0.321918	-0.0796794	Normal	-0.00520502	Firmicutes	Bacilli	Lactobacillales	Lactobacillaceae	Lactobacillus	reuteri
Language	w2	ASV_2	-0.309429	-0.250286	Normal	-0.00688763	Firmicutes	Bacilli	Lactobacillales	Enterococcaceae	Enterococcus	NA
Language	w2	ASV_1145	-0.242459	-0.282512	Impairment	-0.00694676	Firmicutes	Bacilli	Bacillales	Staphylococcaceae	Staphylococcus	epidermidis
Language	w2	ASV_107	-0.424684	-0.445041	Impairment	-0.00909152	Actinobacteria	Actinobacteria	Propionibacteriales	Propionibacteriaceae	Cutibacterium	acnes/avidum
Language	w2	ASV_313	-0.12555	-0.194054	Impairment	-0.00989835	Firmicutes	Bacilli	Bacillales	Staphylococcaceae	Staphylococcus	aureus
Language	w2	ASV_2297	-0.116628	-0.199934	Impairment	-0.0135905	Actinobacteria	Actinobacteria	Corynebacteriales	Corynebacteriaceae	Corynebacterium_1	aurimucosum
Language	w2	ASV_880	-0.775116	-0.830213	Impairment	-0.0152605	Firmicutes	Bacilli	Bacillales	Staphylococcaceae	Staphylococcus	argenteus/aureus/capitis/caprae/devriesei/epidermidis/equorum/haemolyticus/hominis/lugdunensis/pasteuri/petrasii/phage/saccharolyticus/schweitzeri/simiae/warneri
Language	w2	ASV_518	-0.137124	-0.186075	Impairment	-0.0159835	Proteobacteria	Gammaproteobacteria	Enterobacteriales	Enterobacteriaceae	Escherichia/Shigella	NA
Language	w2	ASV_723	-0.133131	-0.193271	Impairment	-0.0197433	Firmicutes	Clostridia	Clostridiales	Family_XI	Anaerococcus	nagyae
Language	w2	ASV_973	-0.109181	-0.203243	Impairment	-0.0229901	Firmicutes	Bacilli	Lactobacillales	Lactobacillaceae	Lactobacillus	NA
Language	w2	ASV_367	-0.0886673	-0.207655	Impairment	-0.0235359	Tenericutes	Mollicutes	Mycoplasmatales	Mycoplasmataceae	Ureaplasma	parvum/urealyticum
Language	w2	ASV_556	-0.496744	-0.529808	Impairment	-0.0257427	Firmicutes	Bacilli	Bacillales	Staphylococcaceae	Staphylococcus	NA
Language	w2	ASV_1	0.651965	0.398043	Impairment	-0.0307759	Firmicutes	Bacilli	Bacillales	Staphylococcaceae	Staphylococcus	aureus/capitis/caprae/epidermidis/haemolyticus/warneri
Language	w2	ASV_1240	-0.0945986	-0.196117	Impairment	-0.0334845	Proteobacteria	Gammaproteobacteria	Enterobacteriales	Enterobacteriaceae	NA	NA
Language	w2	ASV_11	-0.407608	-0.42236	Impairment	-0.0344291	Proteobacteria	Gammaproteobacteria	Enterobacteriales	Enterobacteriaceae	NA	NA
Language	w2	ASV_34	-0.142486	-0.196314	Impairment	-0.0346866	Proteobacteria	Gammaproteobacteria	Enterobacteriales	Enterobacteriaceae	NA	NA
Language	w2	ASV_92	-0.178212	-0.22704	Impairment	-0.0376639	Firmicutes	Bacilli	Bacillales	Staphylococcaceae	Staphylococcus	NA
Language	w2	ASV_352	-0.120702	-0.185581	Impairment	-0.0384687	Firmicutes	Bacilli	Lactobacillales	Streptococcaceae	Streptococcus	anginosus/cristatus/infantis/mitis/oralis/pneumoniae/pseudopneumoniae/sanguinis/timonensis
Language	w2	ASV_233	-0.530246	-0.554024	Impairment	-0.0421957	Actinobacteria	Actinobacteria	Corynebacteriales	Corynebacteriaceae	Corynebacterium_1	aurimucosum/pseudogenitalium/tuberculostearicum
Language	w2	ASV_33	-0.311044	-0.351961	Impairment	-0.0422497	Proteobacteria	Gammaproteobacteria	Enterobacteriales	Enterobacteriaceae	Enterobacter	asburiae/cloacae/hormaechei/ludwigii/mori/soli/tabaci/xiangfangensis
Language	w2	ASV_2751	-0.0922135	-0.203961	Impairment	-0.0455495	Firmicutes	Bacilli	Bacillales	Staphylococcaceae	Staphylococcus	NA
Language	w2	ASV_55	-0.192764	-0.247996	Impairment	-0.0491747	Proteobacteria	Gammaproteobacteria	Enterobacteriales	Enterobacteriaceae	NA	NA
Language	w2	ASV_1708	-0.227122	-0.285525	Impairment	-0.0511445	Firmicutes	Bacilli	Bacillales	Staphylococcaceae	Staphylococcus	NA
Language	w2	ASV_19	0.389679	-0.152162	Impairment	-0.0515398	Firmicutes	Bacilli	Bacillales	Staphylococcaceae	Staphylococcus	epidermidis
Language	w2	ASV_1920	-0.150904	-0.231947	Impairment	-0.0515578	Proteobacteria	Gammaproteobacteria	Enterobacteriales	Enterobacteriaceae	Escherichia/Shigella	NA
Language	w2	ASV_2237	-0.110857	-0.247577	Impairment	-0.0531777	Firmicutes	Bacilli	Lactobacillales	Enterococcaceae	Enterococcus	canintestini/dispar/saigonensis
Language	w2	ASV_1229	-0.217755	-0.296324	Impairment	-0.0543812	Firmicutes	Bacilli	Lactobacillales	Enterococcaceae	Enterococcus	NA
Language	w2	ASV_624	-0.176755	-0.228323	Impairment	-0.0556157	Firmicutes	Bacilli	Bacillales	Staphylococcaceae	Staphylococcus	NA
Language	w2	ASV_1255	-0.238396	-0.328783	Impairment	-0.0631692	Firmicutes	Bacilli	Lactobacillales	Lactobacillaceae	Lactobacillus	NA
Language	w2	ASV_1325	-0.23793	-0.325085	Impairment	-0.0640982	Firmicutes	Bacilli	Lactobacillales	Lactobacillaceae	Lactobacillus	NA
Language	w2	ASV_22	-0.0886153	-0.136427	Impairment	-0.0649371	Proteobacteria	Gammaproteobacteria	Enterobacteriales	Enterobacteriaceae	NA	NA
Language	w2	ASV_141	-0.0841337	-0.138425	Impairment	-0.0656967	Proteobacteria	Gammaproteobacteria	Pseudomonadales	Pseudomonadaceae	Pseudomonas	putida/stutzeri/xanthomarina
Language	w2	ASV_90	-0.0835982	-0.138481	Impairment	-0.0657043	Proteobacteria	Gammaproteobacteria	Enterobacteriales	Enterobacteriaceae	NA	NA
Language	w2	ASV_126	-0.0834031	-0.13856	Impairment	-0.0657339	Proteobacteria	Gammaproteobacteria	Enterobacteriales	Enterobacteriaceae	NA	NA
Language	w2	ASV_132	-0.0841714	-0.138962	Impairment	-0.0659418	Firmicutes	Bacilli	Bacillales	Staphylococcaceae	Staphylococcus	caprae/epidermidis
Language	w2	ASV_65	-0.131162	-0.179121	Impairment	-0.0670666	Proteobacteria	Gammaproteobacteria	Pseudomonadales	Pseudomonadaceae	Pseudomonas	alcaliphila/mendocina/putida/stutzeri
Language	w2	ASV_644	-0.0713968	-0.143391	Impairment	-0.0675322	Proteobacteria	Gammaproteobacteria	Enterobacteriales	Enterobacteriaceae	NA	NA
Language	w2	ASV_153	-0.0751192	-0.143419	Impairment	-0.0680159	Proteobacteria	Gammaproteobacteria	Enterobacteriales	Enterobacteriaceae	Enterobacter	asburiae/cloacae
Language	w2	ASV_419	-0.0687089	-0.144408	Impairment	-0.0682906	Actinobacteria	Actinobacteria	Propionibacteriales	Propionibacteriaceae	Cutibacterium	granulosum
Language	w2	ASV_1700	-0.0619086	-0.14738	Impairment	-0.0690311	Proteobacteria	Gammaproteobacteria	Pseudomonadales	Pseudomonadaceae	Pseudomonas	putida/stutzeri/xanthomarina
Language	w2	ASV_828	-0.0510337	-0.148448	Impairment	-0.0696523	Proteobacteria	Gammaproteobacteria	Enterobacteriales	Enterobacteriaceae	Escherichia/Shigella	albertii/boydii/coli/dysenteriae/fergusonii/flexneri/sonnei/vulneris
Language	w2	ASV_1563	-0.0529223	-0.151131	Impairment	-0.0704383	Firmicutes	Bacilli	Bacillales	Staphylococcaceae	Staphylococcus	epidermidis
Language	w2	ASV_1199	-0.0378831	-0.153368	Impairment	-0.0715451	Firmicutes	Bacilli	Lactobacillales	Lactobacillaceae	Lactobacillus	brevis/casei/rhamnosus
Language	w2	ASV_38	-0.0429403	-0.154988	Impairment	-0.0718606	Proteobacteria	Gammaproteobacteria	Enterobacteriales	Enterobacteriaceae	Enterobacter	asburiae/cloacae/hormaechei/ludwigii/mori/soli/tabaci/xiangfangensis
Language	w2	ASV_48	-0.042485	-0.155162	Impairment	-0.0719247	Proteobacteria	Gammaproteobacteria	Enterobacteriales	Enterobacteriaceae	Klebsiella	aerogenes/oxytoca/pneumoniae/variicola
Language	w2	ASV_1022	-0.0352676	-0.157076	Impairment	-0.0731763	Firmicutes	Bacilli	Lactobacillales	Streptococcaceae	Streptococcus	anginosus/cristatus/infantis/mitis/oralis/pneumoniae/pseudopneumoniae/sanguinis/timonensis
Language	w2	ASV_2145	-0.0186846	-0.158944	Impairment	-0.0735701	Proteobacteria	Gammaproteobacteria	Enterobacteriales	Enterobacteriaceae	NA	NA
Language	w2	ASV_421	-0.0290071	-0.159429	Impairment	-0.0740821	Firmicutes	Bacilli	Lactobacillales	Enterococcaceae	Enterococcus	faecalis
Language	w2	ASV_3002	-0.00560734	-0.163199	Impairment	-0.0751596	Proteobacteria	Gammaproteobacteria	Enterobacteriales	Enterobacteriaceae	NA	NA
Language	w2	ASV_943	-0.016611	-0.164024	Impairment	-0.0758465	Proteobacteria	Gammaproteobacteria	Pseudomonadales	Moraxellaceae	Acinetobacter	haemolyticus/johnsonii/junii
Language	w2	ASV_9	-0.414942	-0.436947	Impairment	-0.0761668	Firmicutes	Bacilli	Bacillales	Staphylococcaceae	Staphylococcus	epidermidis
Language	w2	ASV_1040	-0.502138	-0.56056	Impairment	-0.0765625	Firmicutes	Bacilli	Bacillales	Staphylococcaceae	Staphylococcus	epidermidis
Language	w2	ASV_1766	-0.235819	-0.330005	Impairment	-0.0788785	Firmicutes	Bacilli	Lactobacillales	Lactobacillaceae	Lactobacillus	NA
Language	w2	ASV_18	-0.0959873	-0.173314	Impairment	-0.0819455	Firmicutes	Bacilli	Lactobacillales	Streptococcaceae	Streptococcus	mitis/pneumoniae/pseudopneumoniae
Language	w2	ASV_2828	-0.0515805	-0.184739	Impairment	-0.0863461	Firmicutes	Bacilli	Bacillales	Staphylococcaceae	Staphylococcus	epidermidis
Language	w2	ASV_1037	-0.420304	-0.472837	Impairment	-0.0876498	Firmicutes	Bacilli	Bacillales	Staphylococcaceae	Staphylococcus	NA
Language	w2	ASV_607	-0.124239	-0.184976	Impairment	-0.0881807	Firmicutes	Bacilli	Lactobacillales	Enterococcaceae	Enterococcus	NA
Language	w2	ASV_80	0.118884	-0.206891	Impairment	-0.0900937	Proteobacteria	Gammaproteobacteria	Enterobacteriales	Enterobacteriaceae	Escherichia/Shigella	coli/fergusonii/flexneri/sonnei
Language	w2	ASV_753	-0.378157	-0.424595	Impairment	-0.0923575	Firmicutes	Bacilli	Lactobacillales	Enterococcaceae	Enterococcus	NA
Language	w2	ASV_1228	-0.190702	-0.30471	Impairment	-0.095157	Firmicutes	Bacilli	Lactobacillales	Lactobacillaceae	Lactobacillus	NA
Language	w2	ASV_577	-0.232936	-0.292075	Impairment	-0.0969612	Firmicutes	Bacilli	Lactobacillales	Enterococcaceae	Enterococcus	NA
Language	w2	ASV_42	-0.0560915	-0.210572	Impairment	-0.0983447	Proteobacteria	Gammaproteobacteria	Enterobacteriales	Enterobacteriaceae	Klebsiella	aerogenes/granulomatis/oxytoca/pneumoniae/quasipneumoniae/variicola
Language	w3	ASV_4	-0.404602	0.0977526	Normal	0.0919589	Firmicutes	Bacilli	Bacillales	Staphylococcaceae	Staphylococcus	argenteus/aureus/equorum/phage/schweitzeri/simiae
Language	w3	ASV_533	-0.359299	-0.364962	Impairment	0.0908374	Firmicutes	Bacilli	Bacillales	Staphylococcaceae	Staphylococcus	argenteus/aureus/equorum/phage/schweitzeri/simiae
Language	w3	ASV_101	-0.403072	-0.403919	Impairment	0.0741535	Firmicutes	Bacilli	Bacillales	Staphylococcaceae	Staphylococcus	epidermidis/haemolyticus/hominis
Language	w3	ASV_35	-0.2836	-0.302154	Impairment	0.0706372	Firmicutes	Bacilli	Bacillales	Staphylococcaceae	Staphylococcus	argenteus/aureus/equorum/phage/schweitzeri/simiae
Language	w3	ASV_79	-0.308412	-0.31502	Impairment	0.0697524	Actinobacteria	Actinobacteria	Propionibacteriales	Propionibacteriaceae	Cutibacterium	avidum
Language	w3	ASV_14	-0.293385	-0.312341	Impairment	0.0684662	Proteobacteria	Gammaproteobacteria	Enterobacteriales	Enterobacteriaceae	Klebsiella	aerogenes/oxytoca/pneumoniae/variicola
Language	w3	ASV_98	-0.188284	-0.213433	Impairment	0.0629177	Proteobacteria	Gammaproteobacteria	Enterobacteriales	Enterobacteriaceae	Klebsiella	pneumoniae/variicola
Language	w3	ASV_80	-0.188462	-0.210426	Impairment	0.0627905	Proteobacteria	Gammaproteobacteria	Enterobacteriales	Enterobacteriaceae	Escherichia/Shigella	coli/fergusonii/flexneri/sonnei
Language	w3	ASV_224	-0.177134	-0.210453	Impairment	0.0595449	Firmicutes	Clostridia	Clostridiales	Family_XI	Finegoldia	magna
Language	w3	ASV_38	-0.228555	-0.246987	Impairment	0.059149	Proteobacteria	Gammaproteobacteria	Enterobacteriales	Enterobacteriaceae	Enterobacter	asburiae/cloacae/hormaechei/ludwigii/mori/soli/tabaci/xiangfangensis
Language	w3	ASV_15	-0.243839	-0.262495	Impairment	0.0574386	Proteobacteria	Gammaproteobacteria	Enterobacteriales	Enterobacteriaceae	Klebsiella	aerogenes/oxytoca/pneumoniae
Language	w3	ASV_1131	-0.164943	-0.214379	Impairment	0.0567128	Firmicutes	Bacilli	Bacillales	Staphylococcaceae	Staphylococcus	NA
Language	w3	ASV_753	-0.254451	-0.290131	Impairment	0.054286	Firmicutes	Bacilli	Lactobacillales	Enterococcaceae	Enterococcus	NA
Language	w3	ASV_823	-0.152546	-0.1873	Impairment	0.0513988	Firmicutes	Bacilli	Bacillales	Staphylococcaceae	Staphylococcus	argenteus/aureus/equorum/phage/schweitzeri/simiae
Language	w3	ASV_241	-0.151445	-0.180896	Impairment	0.0509277	Proteobacteria	Gammaproteobacteria	Enterobacteriales	Enterobacteriaceae	Klebsiella	oxytoca/pneumoniae
Language	w3	ASV_177	-0.148841	-0.186715	Impairment	0.0505062	Proteobacteria	Gammaproteobacteria	Enterobacteriales	Enterobacteriaceae	Klebsiella	granulomatis/pneumoniae
Language	w3	ASV_335	-0.148527	-0.186899	Impairment	0.0504702	Proteobacteria	Gammaproteobacteria	Enterobacteriales	Enterobacteriaceae	Escherichia/Shigella	albertii/boydii/coli/dysenteriae/fergusonii/flexneri/sonnei/vulneris
Language	w3	ASV_53	-0.347162	-0.358031	Impairment	0.0503975	Firmicutes	Bacilli	Bacillales	Staphylococcaceae	Staphylococcus	aureus/devriesei/epidermidis/haemolyticus
Language	w3	ASV_426	-0.145168	-0.187316	Impairment	0.0495247	Proteobacteria	Gammaproteobacteria	Enterobacteriales	Enterobacteriaceae	Klebsiella	granulomatis/pneumoniae
Language	w3	ASV_159	-0.144264	-0.185568	Impairment	0.0492309	Firmicutes	Bacilli	Lactobacillales	Enterococcaceae	Enterococcus	faecalis
Language	w3	ASV_334	-0.142585	-0.188156	Impairment	0.0488557	Proteobacteria	Gammaproteobacteria	Enterobacteriales	Enterobacteriaceae	Klebsiella	oxytoca/pneumoniae
Language	w3	ASV_880	-0.302019	-0.318044	Impairment	0.0484545	Firmicutes	Bacilli	Bacillales	Staphylococcaceae	Staphylococcus	argenteus/aureus/capitis/caprae/devriesei/epidermidis/equorum/haemolyticus/hominis/lugdunensis/pasteuri/petrasii/phage/saccharolyticus/schweitzeri/simiae/warneri
Language	w3	ASV_1873	-0.137051	-0.189923	Impairment	0.0474206	Firmicutes	Bacilli	Bacillales	Staphylococcaceae	Staphylococcus	epidermidis
Language	w3	ASV_320	-0.134337	-0.198683	Impairment	0.0471871	Firmicutes	Bacilli	Bacillales	Staphylococcaceae	Staphylococcus	epidermidis/haemolyticus
Language	w3	ASV_1393	-0.132754	-0.191092	Impairment	0.0463587	Proteobacteria	Gammaproteobacteria	Enterobacteriales	Enterobacteriaceae	Escherichia/Shigella	coli/fergusonii/flexneri/sonnei
Language	w3	ASV_2	-0.376302	0.0210452	Normal	0.0452553	Firmicutes	Bacilli	Lactobacillales	Enterococcaceae	Enterococcus	NA
Language	w3	ASV_233	-0.27639	-0.305321	Impairment	0.0439391	Actinobacteria	Actinobacteria	Corynebacteriales	Corynebacteriaceae	Corynebacterium_1	aurimucosum/pseudogenitalium/tuberculostearicum
Language	w3	ASV_143	-0.223816	-0.248189	Impairment	0.0432016	Proteobacteria	Gammaproteobacteria	Enterobacteriales	Enterobacteriaceae	Enterobacter	asburiae/cloacae/hormaechei/ludwigii/mori/soli/tabaci/xiangfangensis
Language	w3	ASV_48	-0.266317	-0.289581	Impairment	0.0425005	Proteobacteria	Gammaproteobacteria	Enterobacteriales	Enterobacteriaceae	Klebsiella	aerogenes/oxytoca/pneumoniae/variicola
Language	w3	ASV_63	-0.122269	-0.155583	Impairment	0.0416015	Proteobacteria	Gammaproteobacteria	Enterobacteriales	Enterobacteriaceae	Enterobacter	NA
Language	w3	ASV_122	-0.308232	-0.316028	Impairment	0.0411858	Firmicutes	Bacilli	Bacillales	Staphylococcaceae	Staphylococcus	aureus/pasteuri/warneri
Language	w3	ASV_11	-0.385203	-0.39491	Impairment	0.0405689	Proteobacteria	Gammaproteobacteria	Enterobacteriales	Enterobacteriaceae	NA	NA
Language	w3	ASV_3127	-0.0995633	-0.182952	Impairment	0.0367366	Firmicutes	Bacilli	Bacillales	Staphylococcaceae	Staphylococcus	NA
Language	w3	ASV_36	-0.101213	-0.133155	Impairment	0.0346593	Proteobacteria	Gammaproteobacteria	Pseudomonadales	Moraxellaceae	Acinetobacter	baumannii/calcoaceticus/junii/nosocomialis/oleivorans/pittii
Language	w3	ASV_387	-0.100263	-0.13722	Impairment	0.034604	Firmicutes	Clostridia	Clostridiales	Family_XI	Anaerococcus	octavius
Language	w3	ASV_153	-0.0899108	-0.192091	Impairment	0.0345415	Proteobacteria	Gammaproteobacteria	Enterobacteriales	Enterobacteriaceae	Enterobacter	asburiae/cloacae
Language	w3	ASV_42	-0.0998069	-0.133535	Impairment	0.034291	Proteobacteria	Gammaproteobacteria	Enterobacteriales	Enterobacteriaceae	Klebsiella	aerogenes/granulomatis/oxytoca/pneumoniae/quasipneumoniae/variicola
Language	w3	ASV_138	-0.099042	-0.133559	Impairment	0.0339247	Firmicutes	Bacilli	Lactobacillales	Enterococcaceae	Enterococcus	faecalis
Language	w3	ASV_74	-0.0979955	-0.136643	Impairment	0.0337744	Firmicutes	Bacilli	Bacillales	Staphylococcaceae	Staphylococcus	aureus
Language	w3	ASV_75	-0.0979277	-0.136678	Impairment	0.033757	Firmicutes	Bacilli	Bacillales	Staphylococcaceae	Staphylococcus	aureus
Language	w3	ASV_85	-0.0972537	-0.134627	Impairment	0.033643	Proteobacteria	Gammaproteobacteria	Enterobacteriales	Enterobacteriaceae	Klebsiella	pneumoniae
Language	w3	ASV_419	-0.095428	-0.140083	Impairment	0.0334174	Actinobacteria	Actinobacteria	Propionibacteriales	Propionibacteriaceae	Cutibacterium	granulosum
Language	w3	ASV_157	-0.0900091	-0.140008	Impairment	0.0316933	Proteobacteria	Gammaproteobacteria	Enterobacteriales	Enterobacteriaceae	Klebsiella	pneumoniae/variicola
Language	w3	ASV_503	-0.0886251	-0.138013	Impairment	0.0312132	Firmicutes	Bacilli	Bacillales	Staphylococcaceae	Staphylococcus	aureus/capitis/caprae/epidermidis/haemolyticus/warneri
Language	w3	ASV_1708	-0.0811833	-0.140987	Impairment	0.0295383	Firmicutes	Bacilli	Bacillales	Staphylococcaceae	Staphylococcus	NA
Language	w3	ASV_593	-0.0794969	-0.141039	Impairment	0.0290762	Actinobacteria	Actinobacteria	Micrococcales	Dermabacteraceae	Dermabacter	hominis
Language	w3	ASV_1145	-0.076625	-0.142859	Impairment	0.0280765	Firmicutes	Bacilli	Bacillales	Staphylococcaceae	Staphylococcus	epidermidis
Language	w3	ASV_1040	-0.350844	-0.38636	Impairment	0.0276228	Firmicutes	Bacilli	Bacillales	Staphylococcaceae	Staphylococcus	epidermidis
Language	w3	ASV_20	-0.174898	-0.200668	Impairment	0.0271986	Proteobacteria	Gammaproteobacteria	Enterobacteriales	Enterobacteriaceae	Klebsiella	michiganensis/oxytoca
Language	w3	ASV_469	-0.071594	-0.145049	Impairment	0.0271025	Proteobacteria	Gammaproteobacteria	Enterobacteriales	Enterobacteriaceae	Klebsiella	pneumoniae/variicola
Language	w3	ASV_19	-0.810815	-0.803944	Normal	0.0264258	Firmicutes	Bacilli	Bacillales	Staphylococcaceae	Staphylococcus	epidermidis
Language	w3	ASV_3203	-0.0559182	-0.208355	Impairment	0.0261655	Actinobacteria	Actinobacteria	Corynebacteriales	Corynebacteriaceae	Corynebacterium_1	NA
Language	w3	ASV_367	-0.0647635	-0.150372	Impairment	0.0251021	Tenericutes	Mollicutes	Mycoplasmatales	Mycoplasmataceae	Ureaplasma	parvum/urealyticum
Language	w3	ASV_314	-0.229034	-0.249949	Impairment	0.0248742	Actinobacteria	Actinobacteria	Propionibacteriales	Propionibacteriaceae	Cutibacterium	avidum
Language	w3	ASV_106	-0.22601	-0.253412	Impairment	0.0220406	Actinobacteria	Actinobacteria	Corynebacteriales	Corynebacteriaceae	Corynebacterium_1	amycolatum/jeikeium/urealyticum/vitaeruminis
Language	w3	ASV_1521	-0.0512081	-0.159327	Impairment	0.0217201	Firmicutes	Bacilli	Bacillales	Staphylococcaceae	Staphylococcus	NA
Language	w3	ASV_66	-0.0520474	-0.152629	Impairment	0.021645	Firmicutes	Negativicutes	Selenomonadales	Veillonellaceae	Veillonella	atypica
Language	w3	ASV_486	-0.0467079	-0.153733	Impairment	0.0206868	Proteobacteria	Gammaproteobacteria	Betaproteobacteriales	Burkholderiaceae	Delftia	acidovorans/lacustris/tsuruhatensis
Language	w3	ASV_352	-0.172985	-0.216183	Impairment	0.0202925	Firmicutes	Bacilli	Lactobacillales	Streptococcaceae	Streptococcus	anginosus/cristatus/infantis/mitis/oralis/pneumoniae/pseudopneumoniae/sanguinis/timonensis
Language	w3	ASV_196	-0.600085	-0.624077	Impairment	0.0191245	Firmicutes	Bacilli	Bacillales	Staphylococcaceae	Staphylococcus	lugdunensis
Language	w3	ASV_64	-0.202829	-0.233937	Impairment	0.0180278	Firmicutes	Negativicutes	Selenomonadales	Veillonellaceae	Veillonella	parvula
Language	w3	ASV_219	-0.220109	-0.243408	Impairment	0.0170308	Firmicutes	Clostridia	Clostridiales	Family_XI	Finegoldia	magna
Language	w3	ASV_1357	-0.0332706	-0.163766	Impairment	0.0169015	Proteobacteria	Gammaproteobacteria	Betaproteobacteriales	Burkholderiaceae	Delftia	acidovorans/lacustris/tsuruhatensis
Language	w3	ASV_29	-0.234256	-0.277274	Impairment	0.0130579	Proteobacteria	Gammaproteobacteria	Enterobacteriales	Enterobacteriaceae	NA	NA
Language	w3	ASV_3	-0.447538	-0.459843	Impairment	0.0127029	Proteobacteria	Gammaproteobacteria	Enterobacteriales	Enterobacteriaceae	Escherichia/Shigella	albertii/boydii/coli/dysenteriae/fergusonii/flexneri/sonnei/vulneris
Language	w3	ASV_480	-0.193636	-0.224276	Impairment	0.00850373	Firmicutes	Bacilli	Bacillales	Staphylococcaceae	Staphylococcus	aureus/capitis/caprae/epidermidis/haemolyticus/warneri
Language	w3	ASV_107	-0.281236	-0.297806	Impairment	0.00778977	Actinobacteria	Actinobacteria	Propionibacteriales	Propionibacteriaceae	Cutibacterium	acnes/avidum
Language	w3	ASV_71	-0.173138	-0.199614	Impairment	0.00701218	Proteobacteria	Gammaproteobacteria	Enterobacteriales	Enterobacteriaceae	Klebsiella	aerogenes/oxytoca/pneumoniae
Language	w3	ASV_2369	-0.113304	-0.185244	Impairment	0.00695929	Firmicutes	Bacilli	Bacillales	Staphylococcaceae	Staphylococcus	NA
Language	w3	ASV_298	-0.580347	-0.591346	Impairment	0.00334274	Firmicutes	Bacilli	Bacillales	Staphylococcaceae	Staphylococcus	aureus/capitis/caprae/epidermidis/haemolyticus/warneri
Language	w3	ASV_2828	0.01923	-0.169484	Impairment	0.0033187	Firmicutes	Bacilli	Bacillales	Staphylococcaceae	Staphylococcus	epidermidis
Language	w3	ASV_52	-0.1867	-0.251788	Impairment	0.000554065	Proteobacteria	Gammaproteobacteria	Enterobacteriales	Enterobacteriaceae	Klebsiella	aerogenes/oxytoca/pneumoniae
Language	w3	ASV_23	-0.119735	-0.18555	Impairment	-0.000380901	Firmicutes	Clostridia	Clostridiales	Clostridiaceae_1	Clostridium_sensu_stricto_1	perfringens/thermophilus
Language	w3	ASV_8	-0.9024	0.000192606	Normal	-0.00114971	Firmicutes	Bacilli	Lactobacillales	Lactobacillaceae	Lactobacillus	reuteri
Language	w3	ASV_103	-0.13886	-0.18948	Impairment	-0.00377167	Firmicutes	Negativicutes	Selenomonadales	Veillonellaceae	Veillonella	parvula
Language	w3	ASV_13	-0.866618	-0.177103	Normal	-0.00384301	Firmicutes	Bacilli	Lactobacillales	Lactobacillaceae	Lactobacillus	reuteri
Language	w3	ASV_33	-0.389667	-0.412813	Impairment	-0.00522258	Proteobacteria	Gammaproteobacteria	Enterobacteriales	Enterobacteriaceae	Enterobacter	asburiae/cloacae/hormaechei/ludwigii/mori/soli/tabaci/xiangfangensis
Language	w3	ASV_34	-0.244698	-0.266288	Impairment	-0.00585642	Proteobacteria	Gammaproteobacteria	Enterobacteriales	Enterobacteriaceae	NA	NA
Language	w3	ASV_5	-0.87325	-0.881181	Impairment	-0.00658641	Firmicutes	Bacilli	Lactobacillales	Lactobacillaceae	Lactobacillus	fermentum/gasseri/reuteri/vaginalis
Language	w3	ASV_1240	-0.211511	-0.265833	Impairment	-0.00709291	Proteobacteria	Gammaproteobacteria	Enterobacteriales	Enterobacteriaceae	NA	NA
Language	w3	ASV_1106	-0.137224	-0.192269	Impairment	-0.00791691	Firmicutes	Bacilli	Bacillales	Staphylococcaceae	Staphylococcus	NA
Language	w3	ASV_577	-0.334246	-0.360783	Impairment	-0.00796739	Firmicutes	Bacilli	Lactobacillales	Enterococcaceae	Enterococcus	NA
Language	w3	ASV_12	-0.195757	-0.220464	Impairment	-0.00979022	Proteobacteria	Gammaproteobacteria	Enterobacteriales	Enterobacteriaceae	Escherichia/Shigella	albertii/boydii/coli/dysenteriae/fergusonii/flexneri/sonnei/vulneris
Language	w3	ASV_2237	0.0680853	-0.199387	Impairment	-0.00983781	Firmicutes	Bacilli	Lactobacillales	Enterococcaceae	Enterococcus	canintestini/dispar/saigonensis
Language	w3	ASV_2058	-0.122558	-0.198854	Impairment	-0.0109353	Firmicutes	Bacilli	Bacillales	Staphylococcaceae	Staphylococcus	argenteus/aureus/capitis/caprae/devriesei/epidermidis/equorum/haemolyticus/hominis/lugdunensis/pasteuri/petrasii/phage/saccharolyticus/schweitzeri/simiae/warneri
Language	w3	ASV_16	-0.315678	-0.861154	Impairment	-0.0164967	Firmicutes	Bacilli	Lactobacillales	Lactobacillaceae	Lactobacillus	reuteri
Language	w3	ASV_17	-0.789359	-0.806514	Impairment	-0.0174649	Firmicutes	Bacilli	Lactobacillales	Lactobacillaceae	Lactobacillus	reuteri
Language	w3	ASV_28	-0.204365	-0.226269	Impairment	-0.0183521	Firmicutes	Bacilli	Lactobacillales	Enterococcaceae	Enterococcus	NA
Language	w3	ASV_657	-0.16614	-0.205753	Impairment	-0.0209392	Firmicutes	Bacilli	Bacillales	Staphylococcaceae	Staphylococcus	NA
Language	w3	ASV_1	0.0630258	-0.0310626	Impairment	-0.0268896	Firmicutes	Bacilli	Bacillales	Staphylococcaceae	Staphylococcus	aureus/capitis/caprae/epidermidis/haemolyticus/warneri
Language	w3	ASV_556	-0.139134	-0.222429	Impairment	-0.0288982	Firmicutes	Bacilli	Bacillales	Staphylococcaceae	Staphylococcus	NA
Language	w3	ASV_55	-0.282498	-0.317114	Impairment	-0.0298461	Proteobacteria	Gammaproteobacteria	Enterobacteriales	Enterobacteriaceae	NA	NA
Language	w3	ASV_2969	-0.109995	-0.196558	Impairment	-0.0299148	Proteobacteria	Gammaproteobacteria	Enterobacteriales	Enterobacteriaceae	Enterobacter	NA
Language	w3	ASV_429	-0.461258	-0.490807	Impairment	-0.0358067	Firmicutes	Bacilli	Bacillales	Staphylococcaceae	Staphylococcus	NA
Language	w3	ASV_2441	-0.082324	-0.21337	Impairment	-0.0393123	Proteobacteria	Gammaproteobacteria	Enterobacteriales	Enterobacteriaceae	Klebsiella	NA
Language	w3	ASV_305	-0.386287	-0.415594	Impairment	-0.0408463	Firmicutes	Bacilli	Lactobacillales	Enterococcaceae	Enterococcus	NA
Language	w3	ASV_47	-0.196827	-0.230575	Impairment	-0.0416375	Proteobacteria	Gammaproteobacteria	Enterobacteriales	Enterobacteriaceae	Enterobacter	NA
Language	w3	ASV_7	-0.608934	-0.633627	Impairment	-0.0464369	Firmicutes	Bacilli	Bacillales	Staphylococcaceae	Staphylococcus	epidermidis
Language	w3	ASV_56	-0.188949	-0.234506	Impairment	-0.0472717	Proteobacteria	Gammaproteobacteria	Enterobacteriales	Enterobacteriaceae	Enterobacter	asburiae/cancerogenus/cloacae/hormaechei/ludwigii
Language	w3	ASV_1142	-0.306369	-0.345513	Impairment	-0.0490303	Firmicutes	Bacilli	Bacillales	Staphylococcaceae	Staphylococcus	epidermidis
Language	w3	ASV_105	-0.0987954	-0.133778	Impairment	-0.0504544	Firmicutes	Bacilli	Bacillales	Staphylococcaceae	Staphylococcus	NA
Language	w3	ASV_30	-0.0994394	-0.137023	Impairment	-0.051715	Proteobacteria	Gammaproteobacteria	Enterobacteriales	Enterobacteriaceae	NA	NA
Language	w3	ASV_348	-0.0919485	-0.137663	Impairment	-0.0522408	Actinobacteria	Actinobacteria	Corynebacteriales	Corynebacteriaceae	Corynebacterium_1	aurimucosum
Language	w3	ASV_150	-0.0965355	-0.138669	Impairment	-0.0524692	Proteobacteria	Gammaproteobacteria	Enterobacteriales	Enterobacteriaceae	NA	NA
Language	w3	ASV_881	-0.0872821	-0.13858	Impairment	-0.0527633	Firmicutes	Bacilli	Bacillales	Staphylococcaceae	Staphylococcus	epidermidis
Language	w3	ASV_357	-0.0953544	-0.139334	Impairment	-0.0527743	Proteobacteria	Gammaproteobacteria	Enterobacteriales	Enterobacteriaceae	NA	NA
Language	w3	ASV_723	-0.0885008	-0.140064	Impairment	-0.0533192	Firmicutes	Clostridia	Clostridiales	Family_XI	Anaerococcus	nagyae
Language	w3	ASV_161	-0.0947374	-0.141298	Impairment	-0.053582	Firmicutes	Bacilli	Bacillales	Staphylococcaceae	Staphylococcus	haemolyticus
Language	w3	ASV_1199	-0.0884623	-0.141221	Impairment	-0.0537547	Firmicutes	Bacilli	Lactobacillales	Lactobacillaceae	Lactobacillus	brevis/casei/rhamnosus
Language	w3	ASV_527	-0.0821753	-0.142431	Impairment	-0.0544788	Firmicutes	Bacilli	Bacillales	Staphylococcaceae	Staphylococcus	NA
Language	w3	ASV_1022	-0.0812921	-0.144749	Impairment	-0.0554025	Firmicutes	Bacilli	Lactobacillales	Streptococcaceae	Streptococcus	anginosus/cristatus/infantis/mitis/oralis/pneumoniae/pseudopneumoniae/sanguinis/timonensis
Language	w3	ASV_369	-0.167957	-0.219384	Impairment	-0.0557199	Actinobacteria	Actinobacteria	Corynebacteriales	Corynebacteriaceae	Corynebacterium_1	amycolatum/jeikeium/urealyticum/vitaeruminis
Language	w3	ASV_65	-0.0720099	-0.144698	Impairment	-0.0557251	Proteobacteria	Gammaproteobacteria	Pseudomonadales	Pseudomonadaceae	Pseudomonas	alcaliphila/mendocina/putida/stutzeri
Language	w3	ASV_1475	-0.0784825	-0.146111	Impairment	-0.05604	Firmicutes	Bacilli	Bacillales	Staphylococcaceae	Staphylococcus	NA
Language	w3	ASV_943	-0.0686888	-0.146272	Impairment	-0.0564669	Proteobacteria	Gammaproteobacteria	Pseudomonadales	Moraxellaceae	Acinetobacter	haemolyticus/johnsonii/junii
Language	w3	ASV_1037	-0.276959	-0.319687	Impairment	-0.0567959	Firmicutes	Bacilli	Bacillales	Staphylococcaceae	Staphylococcus	NA
Language	w3	ASV_26	-0.225373	-0.250933	Impairment	-0.0569352	Firmicutes	Bacilli	Bacillales	Staphylococcaceae	Staphylococcus	aureus/capitis/caprae/epidermidis/haemolyticus/warneri
Language	w3	ASV_92	-0.0730463	-0.150744	Impairment	-0.0580743	Firmicutes	Bacilli	Bacillales	Staphylococcaceae	Staphylococcus	NA
Language	w3	ASV_2565	-0.0594048	-0.150364	Impairment	-0.0584171	Proteobacteria	Gammaproteobacteria	Enterobacteriales	Enterobacteriaceae	Escherichia/Shigella	albertii/boydii/coli/dysenteriae/fergusonii/flexneri/sonnei/vulneris
Language	w3	ASV_1005	-0.0711235	-0.152487	Impairment	-0.0588359	Proteobacteria	Gammaproteobacteria	Enterobacteriales	Enterobacteriaceae	Enterobacter	NA
Language	w3	ASV_6	-0.497098	-0.54374	Impairment	-0.0589376	Proteobacteria	Gammaproteobacteria	Enterobacteriales	Enterobacteriaceae	Escherichia/Shigella	albertii/boydii/coli/dysenteriae/fergusonii/flexneri/sonnei/vulneris
Language	w3	ASV_73	-0.0647341	-0.152795	Impairment	-0.059167	Bacteroidetes	Bacteroidia	Bacteroidales	Bacteroidaceae	Bacteroides	dorei/fragilis
Language	w3	ASV_624	-0.0740578	-0.15368	Impairment	-0.0592188	Firmicutes	Bacilli	Bacillales	Staphylococcaceae	Staphylococcus	NA
Language	w3	ASV_421	-0.0458081	-0.153543	Impairment	-0.0601428	Firmicutes	Bacilli	Lactobacillales	Enterococcaceae	Enterococcus	faecalis
Language	w3	ASV_2867	-0.0467375	-0.154211	Impairment	-0.0603807	Firmicutes	Bacilli	Bacillales	Staphylococcaceae	Staphylococcus	epidermidis
Language	w3	ASV_2145	-0.0638699	-0.157559	Impairment	-0.0611052	Proteobacteria	Gammaproteobacteria	Enterobacteriales	Enterobacteriaceae	NA	NA
Language	w3	ASV_9	-0.322991	-0.343232	Impairment	-0.0635138	Firmicutes	Bacilli	Bacillales	Staphylococcaceae	Staphylococcus	epidermidis
Language	w3	ASV_1766	-0.0571192	-0.163286	Impairment	-0.0636209	Firmicutes	Bacilli	Lactobacillales	Lactobacillaceae	Lactobacillus	NA
Language	w3	ASV_672	-0.0293968	-0.163097	Impairment	-0.0645221	Proteobacteria	Alphaproteobacteria	Sphingomonadales	Sphingomonadaceae	Sphingomonas	kyeonggiensis/leidyi/pituitosa
Language	w3	ASV_81	-0.104426	-0.172637	Impairment	-0.0658337	Proteobacteria	Gammaproteobacteria	Enterobacteriales	Enterobacteriaceae	NA	NA
Language	w3	ASV_3488	-0.0147548	-0.185281	Impairment	-0.0738171	Firmicutes	Bacilli	Lactobacillales	Lactobacillaceae	Lactobacillus	NA
Language	w3	ASV_839	-0.139359	-0.196707	Impairment	-0.0739257	Proteobacteria	Gammaproteobacteria	Enterobacteriales	Enterobacteriaceae	Enterobacter	NA
Language	w3	ASV_1229	-0.125747	-0.195795	Impairment	-0.0744274	Firmicutes	Bacilli	Lactobacillales	Enterococcaceae	Enterococcus	NA
Language	w3	ASV_1489	-0.10845	-0.196396	Impairment	-0.0752302	Firmicutes	Bacilli	Bacillales	Staphylococcaceae	Staphylococcus	argenteus/aureus/equorum/phage/schweitzeri/simiae
Language	w3	ASV_1301	-0.295257	-0.345086	Impairment	-0.0927575	Firmicutes	Bacilli	Lactobacillales	Enterococcaceae	Enterococcus	NA
Language	w3	ASV_1104	-0.224238	-0.282192	Impairment	-0.105872	Proteobacteria	Gammaproteobacteria	Betaproteobacteriales	Burkholderiaceae	Delftia	acidovorans/lacustris/tsuruhatensis
Language	w4	ASV_48	-0.29409	-0.283901	Normal	0.0858086	Proteobacteria	Gammaproteobacteria	Enterobacteriales	Enterobacteriaceae	Klebsiella	aerogenes/oxytoca/pneumoniae/variicola
Language	w4	ASV_32	-0.296775	-0.297881	Impairment	0.0691445	Proteobacteria	Gammaproteobacteria	Enterobacteriales	Enterobacteriaceae	NA	NA
Language	w4	ASV_29	-0.276084	-0.269671	Normal	0.057371	Proteobacteria	Gammaproteobacteria	Enterobacteriales	Enterobacteriaceae	NA	NA
Language	w4	ASV_369	-0.199014	-0.207226	Impairment	0.055962	Actinobacteria	Actinobacteria	Corynebacteriales	Corynebacteriaceae	Corynebacterium_1	amycolatum/jeikeium/urealyticum/vitaeruminis
Language	w4	ASV_63	-0.286173	-0.286719	Impairment	0.0540754	Proteobacteria	Gammaproteobacteria	Enterobacteriales	Enterobacteriaceae	Enterobacter	NA
Language	w4	ASV_153	-0.184019	-0.180583	Normal	0.0520329	Proteobacteria	Gammaproteobacteria	Enterobacteriales	Enterobacteriaceae	Enterobacter	asburiae/cloacae
Language	w4	ASV_314	-0.177713	-0.17392	Normal	0.0499173	Actinobacteria	Actinobacteria	Propionibacteriales	Propionibacteriaceae	Cutibacterium	avidum
Language	w4	ASV_2058	-0.18162	-0.185366	Impairment	0.0493931	Firmicutes	Bacilli	Bacillales	Staphylococcaceae	Staphylococcus	argenteus/aureus/capitis/caprae/devriesei/epidermidis/equorum/haemolyticus/hominis/lugdunensis/pasteuri/petrasii/phage/saccharolyticus/schweitzeri/simiae/warneri
Language	w4	ASV_13	-0.832214	0.0945585	Normal	0.0492496	Firmicutes	Bacilli	Lactobacillales	Lactobacillaceae	Lactobacillus	reuteri
Language	w4	ASV_33	-0.180951	-0.185368	Impairment	0.04842	Proteobacteria	Gammaproteobacteria	Enterobacteriales	Enterobacteriaceae	Enterobacter	asburiae/cloacae/hormaechei/ludwigii/mori/soli/tabaci/xiangfangensis
Language	w4	ASV_1489	-0.175308	-0.176765	Impairment	0.0482979	Firmicutes	Bacilli	Bacillales	Staphylococcaceae	Staphylococcus	argenteus/aureus/equorum/phage/schweitzeri/simiae
Language	w4	ASV_26	-0.170229	-0.172692	Impairment	0.0475081	Firmicutes	Bacilli	Bacillales	Staphylococcaceae	Staphylococcus	aureus/capitis/caprae/epidermidis/haemolyticus/warneri
Language	w4	ASV_16	-0.774701	-0.613523	Normal	0.0455387	Firmicutes	Bacilli	Lactobacillales	Lactobacillaceae	Lactobacillus	reuteri
Language	w4	ASV_357	-0.166741	-0.160824	Normal	0.0451854	Proteobacteria	Gammaproteobacteria	Enterobacteriales	Enterobacteriaceae	NA	NA
Language	w4	ASV_1357	-0.161622	-0.165586	Impairment	0.0432254	Proteobacteria	Gammaproteobacteria	Betaproteobacteriales	Burkholderiaceae	Delftia	acidovorans/lacustris/tsuruhatensis
Language	w4	ASV_19	-0.570705	-0.568644	Normal	0.0418244	Firmicutes	Bacilli	Bacillales	Staphylococcaceae	Staphylococcus	epidermidis
Language	w4	ASV_103	-0.195773	-0.208566	Impairment	0.0371111	Firmicutes	Negativicutes	Selenomonadales	Veillonellaceae	Veillonella	parvula
Language	w4	ASV_52	-0.212919	-0.210775	Normal	0.0369361	Proteobacteria	Gammaproteobacteria	Enterobacteriales	Enterobacteriaceae	Klebsiella	aerogenes/oxytoca/pneumoniae
Language	w4	ASV_35	-0.386413	-0.388369	Impairment	0.0362633	Firmicutes	Bacilli	Bacillales	Staphylococcaceae	Staphylococcus	argenteus/aureus/equorum/phage/schweitzeri/simiae
Language	w4	ASV_15	-0.128932	-0.131047	Impairment	0.0356934	Proteobacteria	Gammaproteobacteria	Enterobacteriales	Enterobacteriaceae	Klebsiella	aerogenes/oxytoca/pneumoniae
Language	w4	ASV_132	-0.128306	-0.130475	Impairment	0.0354467	Firmicutes	Bacilli	Bacillales	Staphylococcaceae	Staphylococcus	caprae/epidermidis
Language	w4	ASV_241	-0.128434	-0.130654	Impairment	0.0354247	Proteobacteria	Gammaproteobacteria	Enterobacteriales	Enterobacteriaceae	Klebsiella	oxytoca/pneumoniae
Language	w4	ASV_232	-0.128451	-0.130957	Impairment	0.0350993	Proteobacteria	Gammaproteobacteria	Enterobacteriales	Enterobacteriaceae	Klebsiella	pneumoniae
Language	w4	ASV_224	-0.126416	-0.14053	Impairment	0.0343679	Firmicutes	Clostridia	Clostridiales	Family_XI	Finegoldia	magna
Language	w4	ASV_18	-0.129294	-0.132822	Impairment	0.0341667	Firmicutes	Bacilli	Lactobacillales	Streptococcaceae	Streptococcus	mitis/pneumoniae/pseudopneumoniae
Language	w4	ASV_2063	-0.127313	-0.130918	Impairment	0.0334911	Proteobacteria	Gammaproteobacteria	Enterobacteriales	Enterobacteriaceae	NA	NA
Language	w4	ASV_73	-0.127423	-0.13147	Impairment	0.0330125	Bacteroidetes	Bacteroidia	Bacteroidales	Bacteroidaceae	Bacteroides	dorei/fragilis
Language	w4	ASV_98	-0.128355	-0.132801	Impairment	0.0328258	Proteobacteria	Gammaproteobacteria	Enterobacteriales	Enterobacteriaceae	Klebsiella	pneumoniae/variicola
Language	w4	ASV_469	-0.129457	-0.134224	Impairment	0.0327808	Proteobacteria	Gammaproteobacteria	Enterobacteriales	Enterobacteriaceae	Klebsiella	pneumoniae/variicola
Language	w4	ASV_1866	-0.128015	-0.13282	Impairment	0.032311	Firmicutes	Bacilli	Bacillales	Staphylococcaceae	Staphylococcus	NA
Language	w4	ASV_2751	-0.127958	-0.133008	Impairment	0.0320104	Firmicutes	Bacilli	Bacillales	Staphylococcaceae	Staphylococcus	NA
Language	w4	ASV_1142	-0.130047	-0.135989	Impairment	0.0315966	Firmicutes	Bacilli	Bacillales	Staphylococcaceae	Staphylococcus	epidermidis
Language	w4	ASV_66	-0.129118	-0.13495	Impairment	0.0314492	Firmicutes	Negativicutes	Selenomonadales	Veillonellaceae	Veillonella	atypica
Language	w4	ASV_8	-0.803372	-0.799004	Normal	0.031096	Firmicutes	Bacilli	Lactobacillales	Lactobacillaceae	Lactobacillus	reuteri
Language	w4	ASV_2565	-0.125773	-0.132199	Impairment	0.0297723	Proteobacteria	Gammaproteobacteria	Enterobacteriales	Enterobacteriaceae	Escherichia/Shigella	albertii/boydii/coli/dysenteriae/fergusonii/flexneri/sonnei/vulneris
Language	w4	ASV_187	-0.125084	-0.146922	Impairment	0.0292628	Firmicutes	Bacilli	Lactobacillales	Lactobacillaceae	Lactobacillus	crispatus/gasseri/helveticus/johnsonii/kefiranofaciens
Language	w4	ASV_2695	-0.128784	-0.136428	Impairment	0.0292543	Firmicutes	Negativicutes	Selenomonadales	Veillonellaceae	Veillonella	NA
Language	w4	ASV_106	-0.191463	-0.200538	Impairment	0.0283972	Actinobacteria	Actinobacteria	Corynebacteriales	Corynebacteriaceae	Corynebacterium_1	amycolatum/jeikeium/urealyticum/vitaeruminis
Language	w4	ASV_1106	-0.126246	-0.134006	Impairment	0.0283682	Firmicutes	Bacilli	Bacillales	Staphylococcaceae	Staphylococcus	NA
Language	w4	ASV_9	-0.347918	-0.352377	Impairment	0.0283329	Firmicutes	Bacilli	Bacillales	Staphylococcaceae	Staphylococcus	epidermidis
Language	w4	ASV_4	-0.824161	-0.21019	Normal	0.0276668	Firmicutes	Bacilli	Bacillales	Staphylococcaceae	Staphylococcus	argenteus/aureus/equorum/phage/schweitzeri/simiae
Language	w4	ASV_1920	-0.126422	-0.135809	Impairment	0.0265386	Proteobacteria	Gammaproteobacteria	Enterobacteriales	Enterobacteriaceae	Escherichia/Shigella	NA
Language	w4	ASV_3127	-0.125127	-0.134269	Impairment	0.0264395	Firmicutes	Bacilli	Bacillales	Staphylococcaceae	Staphylococcus	NA
Language	w4	ASV_17	-0.699945	-0.698396	Normal	0.0253949	Firmicutes	Bacilli	Lactobacillales	Lactobacillaceae	Lactobacillus	reuteri
Language	w4	ASV_81	-0.271538	-0.26964	Normal	0.0240356	Proteobacteria	Gammaproteobacteria	Enterobacteriales	Enterobacteriaceae	NA	NA
Language	w4	ASV_1131	-0.337086	-0.339325	Impairment	0.0228636	Firmicutes	Bacilli	Bacillales	Staphylococcaceae	Staphylococcus	NA
Language	w4	ASV_593	-0.195868	-0.205156	Impairment	0.0202179	Actinobacteria	Actinobacteria	Micrococcales	Dermabacteraceae	Dermabacter	hominis
Language	w4	ASV_429	-0.553644	-0.550019	Normal	0.0199253	Firmicutes	Bacilli	Bacillales	Staphylococcaceae	Staphylococcus	NA
Language	w4	ASV_1240	-0.113325	-0.18304	Impairment	0.0185628	Proteobacteria	Gammaproteobacteria	Enterobacteriales	Enterobacteriaceae	NA	NA
Language	w4	ASV_5	-0.844458	-0.711949	Normal	0.0179703	Firmicutes	Bacilli	Lactobacillales	Lactobacillaceae	Lactobacillus	fermentum/gasseri/reuteri/vaginalis
Language	w4	ASV_143	-0.162209	-0.177065	Impairment	0.01506	Proteobacteria	Gammaproteobacteria	Enterobacteriales	Enterobacteriaceae	Enterobacter	asburiae/cloacae/hormaechei/ludwigii/mori/soli/tabaci/xiangfangensis
Language	w4	ASV_28	-0.4784	-0.481528	Impairment	0.012379	Firmicutes	Bacilli	Lactobacillales	Enterococcaceae	Enterococcus	NA
Language	w4	ASV_38	-0.381817	-0.385105	Impairment	0.00839946	Proteobacteria	Gammaproteobacteria	Enterobacteriales	Enterobacteriaceae	Enterobacter	asburiae/cloacae/hormaechei/ludwigii/mori/soli/tabaci/xiangfangensis
Language	w4	ASV_3	-0.314962	-0.328164	Impairment	0.00736029	Proteobacteria	Gammaproteobacteria	Enterobacteriales	Enterobacteriaceae	Escherichia/Shigella	albertii/boydii/coli/dysenteriae/fergusonii/flexneri/sonnei/vulneris
Language	w4	ASV_1301	-0.203089	-0.229586	Impairment	0.00461417	Firmicutes	Bacilli	Lactobacillales	Enterococcaceae	Enterococcus	NA
Language	w4	ASV_298	-0.153198	-0.184115	Impairment	0.00391357	Firmicutes	Bacilli	Bacillales	Staphylococcaceae	Staphylococcus	aureus/capitis/caprae/epidermidis/haemolyticus/warneri
Language	w4	ASV_101	-0.351402	-0.351832	Impairment	0.00255909	Firmicutes	Bacilli	Bacillales	Staphylococcaceae	Staphylococcus	epidermidis/haemolyticus/hominis
Language	w4	ASV_352	-0.177334	-0.190836	Impairment	0.00233921	Firmicutes	Bacilli	Lactobacillales	Streptococcaceae	Streptococcus	anginosus/cristatus/infantis/mitis/oralis/pneumoniae/pseudopneumoniae/sanguinis/timonensis
Language	w4	ASV_2197	-0.180393	-0.184234	Impairment	-0.00385389	Proteobacteria	Gammaproteobacteria	Enterobacteriales	Enterobacteriaceae	Klebsiella	NA
Language	w4	ASV_122	-0.183657	-0.195745	Impairment	-0.00638809	Firmicutes	Bacilli	Bacillales	Staphylococcaceae	Staphylococcus	aureus/pasteuri/warneri
Language	w4	ASV_1	0.284481	0.180926	Impairment	-0.00696872	Firmicutes	Bacilli	Bacillales	Staphylococcaceae	Staphylococcus	aureus/capitis/caprae/epidermidis/haemolyticus/warneri
Language	w4	ASV_2	-0.157251	-0.144303	Normal	-0.0076569	Firmicutes	Bacilli	Lactobacillales	Enterococcaceae	Enterococcus	NA
Language	w4	ASV_55	-0.184618	-0.196332	Impairment	-0.007754	Proteobacteria	Gammaproteobacteria	Enterobacteriales	Enterobacteriaceae	NA	NA
Language	w4	ASV_1236	-0.257146	-0.265587	Impairment	-0.0122132	Actinobacteria	Actinobacteria	Propionibacteriales	Propionibacteriaceae	Cutibacterium	acnes/avidum
Language	w4	ASV_7	-0.546892	-0.549046	Impairment	-0.0122885	Firmicutes	Bacilli	Bacillales	Staphylococcaceae	Staphylococcus	epidermidis
Language	w4	ASV_2828	-0.178024	-0.2056	Impairment	-0.0142987	Firmicutes	Bacilli	Bacillales	Staphylococcaceae	Staphylococcus	epidermidis
Language	w4	ASV_1104	-0.176216	-0.228362	Impairment	-0.0151863	Proteobacteria	Gammaproteobacteria	Betaproteobacteriales	Burkholderiaceae	Delftia	acidovorans/lacustris/tsuruhatensis
Language	w4	ASV_219	-0.188021	-0.1977	Impairment	-0.0154687	Firmicutes	Clostridia	Clostridiales	Family_XI	Finegoldia	magna
Language	w4	ASV_196	-0.38177	-0.385703	Impairment	-0.0171196	Firmicutes	Bacilli	Bacillales	Staphylococcaceae	Staphylococcus	lugdunensis
Language	w4	ASV_2369	-0.18064	-0.184725	Impairment	-0.018196	Firmicutes	Bacilli	Bacillales	Staphylococcaceae	Staphylococcus	NA
Language	w4	ASV_685	-0.179703	-0.199766	Impairment	-0.0223448	Proteobacteria	Gammaproteobacteria	Enterobacteriales	Enterobacteriaceae	NA	NA
Language	w4	ASV_533	-0.159785	-0.185356	Impairment	-0.0227567	Firmicutes	Bacilli	Bacillales	Staphylococcaceae	Staphylococcus	argenteus/aureus/equorum/phage/schweitzeri/simiae
Language	w4	ASV_11	-0.26891	-0.285472	Impairment	-0.0238029	Proteobacteria	Gammaproteobacteria	Enterobacteriales	Enterobacteriaceae	NA	NA
Language	w4	ASV_6	-0.622208	-0.658106	Impairment	-0.0251567	Proteobacteria	Gammaproteobacteria	Enterobacteriales	Enterobacteriaceae	Escherichia/Shigella	albertii/boydii/coli/dysenteriae/fergusonii/flexneri/sonnei/vulneris
Language	w4	ASV_23	-0.221925	-0.235571	Impairment	-0.0337768	Firmicutes	Clostridia	Clostridiales	Clostridiaceae_1	Clostridium_sensu_stricto_1	perfringens/thermophilus
Language	w4	ASV_486	-0.251117	-0.244287	Normal	-0.0351201	Proteobacteria	Gammaproteobacteria	Betaproteobacteriales	Burkholderiaceae	Delftia	acidovorans/lacustris/tsuruhatensis
Language	w4	ASV_64	-0.142482	-0.171646	Impairment	-0.035188	Firmicutes	Negativicutes	Selenomonadales	Veillonellaceae	Veillonella	parvula
Language	w4	ASV_71	-0.236785	-0.252244	Impairment	-0.0388436	Proteobacteria	Gammaproteobacteria	Enterobacteriales	Enterobacteriaceae	Klebsiella	aerogenes/oxytoca/pneumoniae
Language	w4	ASV_1037	-0.336585	-0.348883	Impairment	-0.0417421	Firmicutes	Bacilli	Bacillales	Staphylococcaceae	Staphylococcus	NA
Language	w4	ASV_53	-0.235032	-0.244183	Impairment	-0.0449151	Firmicutes	Bacilli	Bacillales	Staphylococcaceae	Staphylococcus	aureus/devriesei/epidermidis/haemolyticus
Language	w4	ASV_105	-0.219723	-0.226721	Impairment	-0.0480033	Firmicutes	Bacilli	Bacillales	Staphylococcaceae	Staphylococcus	NA
Language	w4	ASV_880	-0.196954	-0.23795	Impairment	-0.0487817	Firmicutes	Bacilli	Bacillales	Staphylococcaceae	Staphylococcus	argenteus/aureus/capitis/caprae/devriesei/epidermidis/equorum/haemolyticus/hominis/lugdunensis/pasteuri/petrasii/phage/saccharolyticus/schweitzeri/simiae/warneri
Language	w4	ASV_361	-0.12528	-0.14857	Impairment	-0.0521358	Firmicutes	Bacilli	Bacillales	Bacillaceae	Bacillus	NA
Language	w4	ASV_1602	-0.12494	-0.149291	Impairment	-0.0522583	Proteobacteria	Gammaproteobacteria	Betaproteobacteriales	Burkholderiaceae	Delftia	acidovorans/lacustris/tsuruhatensis
Language	w4	ASV_197	-0.196421	-0.215249	Impairment	-0.0522635	Proteobacteria	Gammaproteobacteria	Enterobacteriales	Enterobacteriaceae	Escherichia/Shigella	coli/fergusonii/flexneri/sonnei
Language	w4	ASV_20	-0.125503	-0.150174	Impairment	-0.052543	Proteobacteria	Gammaproteobacteria	Enterobacteriales	Enterobacteriaceae	Klebsiella	michiganensis/oxytoca
Language	w4	ASV_1446	-0.095739	-0.151025	Impairment	-0.0528479	Firmicutes	Bacilli	Bacillales	Staphylococcaceae	Staphylococcus	argenteus/aureus/equorum/phage/schweitzeri/simiae
Language	w4	ASV_233	-0.0992602	-0.153052	Impairment	-0.0536954	Actinobacteria	Actinobacteria	Corynebacteriales	Corynebacteriaceae	Corynebacterium_1	aurimucosum/pseudogenitalium/tuberculostearicum
Language	w4	ASV_1229	-0.124323	-0.158475	Impairment	-0.0543289	Firmicutes	Bacilli	Lactobacillales	Enterococcaceae	Enterococcus	NA
Language	w4	ASV_1512	-0.121106	-0.160725	Impairment	-0.0544138	Proteobacteria	Gammaproteobacteria	Betaproteobacteriales	Burkholderiaceae	Delftia	NA
Language	w4	ASV_12	-0.3702	-0.373136	Impairment	-0.0594829	Proteobacteria	Gammaproteobacteria	Enterobacteriales	Enterobacteriaceae	Escherichia/Shigella	albertii/boydii/coli/dysenteriae/fergusonii/flexneri/sonnei/vulneris
Language	w4	ASV_2885	-0.0119324	-0.196008	Impairment	-0.0616576	Proteobacteria	Gammaproteobacteria	Enterobacteriales	Enterobacteriaceae	NA	NA
Language	w4	ASV_577	-0.241787	-0.26542	Impairment	-0.0635237	Firmicutes	Bacilli	Lactobacillales	Enterococcaceae	Enterococcus	NA
Language	w4	ASV_161	-0.181464	-0.190543	Impairment	-0.0697297	Firmicutes	Bacilli	Bacillales	Staphylococcaceae	Staphylococcus	haemolyticus
Language	w4	ASV_1708	-0.158311	-0.19828	Impairment	-0.0713967	Firmicutes	Bacilli	Bacillales	Staphylococcaceae	Staphylococcus	NA
Language	w4	ASV_34	-0.178261	-0.20433	Impairment	-0.0748531	Proteobacteria	Gammaproteobacteria	Enterobacteriales	Enterobacteriaceae	NA	NA
Language	w4	ASV_14	-0.193828	-0.232053	Impairment	-0.0841921	Proteobacteria	Gammaproteobacteria	Enterobacteriales	Enterobacteriaceae	Klebsiella	aerogenes/oxytoca/pneumoniae/variicola
Language	w4	ASV_624	-0.210966	-0.235102	Impairment	-0.0860904	Firmicutes	Bacilli	Bacillales	Staphylococcaceae	Staphylococcus	NA
Language	w4	ASV_753	-0.382396	-0.412031	Impairment	-0.0994375	Firmicutes	Bacilli	Lactobacillales	Enterococcaceae	Enterococcus	NA
Cognition	w1	ASV_3022	0.0332017	-0.198173	Impairment	0.142489	Firmicutes	Bacilli	Bacillales	Staphylococcaceae	Staphylococcus	NA
Cognition	w1	ASV_973	-0.105649	-0.181157	Impairment	0.131225	Firmicutes	Bacilli	Lactobacillales	Lactobacillaceae	Lactobacillus	NA
Cognition	w1	ASV_865	-0.109704	-0.180661	Impairment	0.130896	Firmicutes	Bacilli	Lactobacillales	Lactobacillaceae	Lactobacillus	reuteri
Cognition	w1	ASV_919	-0.107949	-0.180619	Impairment	0.130853	Firmicutes	Bacilli	Lactobacillales	Lactobacillaceae	Lactobacillus	NA
Cognition	w1	ASV_703	-0.113125	-0.179754	Impairment	0.130267	Firmicutes	Bacilli	Lactobacillales	Lactobacillaceae	Lactobacillus	NA
Cognition	w1	ASV_348	-0.11281	-0.17469	Impairment	0.126583	Actinobacteria	Actinobacteria	Corynebacteriales	Corynebacteriaceae	Corynebacterium_1	aurimucosum
Cognition	w1	ASV_2446	-0.116412	-0.172602	Impairment	0.125039	Firmicutes	Bacilli	Bacillales	Staphylococcaceae	Staphylococcus	NA
Cognition	w1	ASV_533	-0.0865207	-0.172292	Impairment	0.124703	Firmicutes	Bacilli	Bacillales	Staphylococcaceae	Staphylococcus	argenteus/aureus/equorum/phage/schweitzeri/simiae
Cognition	w1	ASV_258	-0.139864	-0.170055	Impairment	0.123419	Firmicutes	Bacilli	Lactobacillales	Enterococcaceae	Enterococcus	NA
Cognition	w1	ASV_357	0.139529	-0.148921	Impairment	0.106096	Proteobacteria	Gammaproteobacteria	Enterobacteriales	Enterobacteriaceae	NA	NA
Cognition	w1	ASV_2828	0.0174811	-0.141765	Impairment	0.101886	Firmicutes	Bacilli	Bacillales	Staphylococcaceae	Staphylococcus	epidermidis
Cognition	w1	ASV_1708	0.0171462	-0.141757	Impairment	0.101882	Firmicutes	Bacilli	Bacillales	Staphylococcaceae	Staphylococcus	NA
Cognition	w1	ASV_232	0.134124	-0.139752	Impairment	0.101882	Proteobacteria	Gammaproteobacteria	Enterobacteriales	Enterobacteriaceae	Klebsiella	pneumoniae
Cognition	w1	ASV_314	-0.0119889	-0.137721	Impairment	0.101882	Actinobacteria	Actinobacteria	Propionibacteriales	Propionibacteriaceae	Cutibacterium	avidum
Cognition	w1	ASV_29	0.00238079	-0.137605	Impairment	0.101882	Proteobacteria	Gammaproteobacteria	Enterobacteriales	Enterobacteriaceae	NA	NA
Cognition	w1	ASV_2969	-0.0156579	-0.137177	Impairment	0.101882	Proteobacteria	Gammaproteobacteria	Enterobacteriales	Enterobacteriaceae	Enterobacter	NA
Cognition	w1	ASV_3320	-0.0264105	-0.135619	Impairment	0.101882	Firmicutes	Bacilli	Lactobacillales	Lactobacillaceae	Lactobacillus	NA
Cognition	w1	ASV_205	0.0394426	-0.134618	Impairment	0.101882	Bacteroidetes	Bacteroidia	Bacteroidales	Bacteroidaceae	Bacteroides	fragilis
Cognition	w1	ASV_553	0.0317927	-0.134206	Impairment	0.101882	Proteobacteria	Gammaproteobacteria	Enterobacteriales	Enterobacteriaceae	Escherichia/Shigella	albertii/boydii/coli/dysenteriae/fergusonii/flexneri/sonnei/vulneris
Cognition	w1	ASV_1357	0.0101854	-0.133718	Impairment	0.101882	Proteobacteria	Gammaproteobacteria	Betaproteobacteriales	Burkholderiaceae	Delftia	acidovorans/lacustris/tsuruhatensis
Cognition	w1	ASV_1215	-0.0497424	-0.131756	Impairment	0.101882	Proteobacteria	Gammaproteobacteria	Enterobacteriales	Enterobacteriaceae	Enterobacter	asburiae/cloacae/hormaechei/ludwigii/mori/soli/tabaci/xiangfangensis
Cognition	w1	ASV_2647	-0.0467642	-0.131235	Impairment	0.101882	Firmicutes	Bacilli	Lactobacillales	Lactobacillaceae	Lactobacillus	reuteri
Cognition	w1	ASV_361	-0.0238898	-0.130863	Impairment	0.101882	Firmicutes	Bacilli	Bacillales	Bacillaceae	Bacillus	NA
Cognition	w1	ASV_2440	-0.0571978	-0.12994	Impairment	0.101882	Firmicutes	Bacilli	Lactobacillales	Lactobacillaceae	Lactobacillus	reuteri
Cognition	w1	ASV_25	-0.317713	-0.338408	Impairment	0.101882	Firmicutes	Bacilli	Bacillales	Staphylococcaceae	Staphylococcus	aureus/capitis/caprae/epidermidis/haemolyticus/warneri
Cognition	w1	ASV_421	-0.0632034	-0.129428	Impairment	0.101882	Firmicutes	Bacilli	Lactobacillales	Enterococcaceae	Enterococcus	faecalis
Cognition	w1	ASV_2058	-0.0349677	-0.129764	Impairment	0.101882	Firmicutes	Bacilli	Bacillales	Staphylococcaceae	Staphylococcus	argenteus/aureus/capitis/caprae/devriesei/epidermidis/equorum/haemolyticus/hominis/lugdunensis/pasteuri/petrasii/phage/saccharolyticus/schweitzeri/simiae/warneri
Cognition	w1	ASV_1563	-0.038219	-0.129426	Impairment	0.101882	Firmicutes	Bacilli	Bacillales	Staphylococcaceae	Staphylococcus	epidermidis
Cognition	w1	ASV_1789	-0.0630014	-0.128973	Impairment	0.101882	Firmicutes	Bacilli	Bacillales	Staphylococcaceae	Staphylococcus	aureus/capitis/caprae/epidermidis/haemolyticus/warneri
Cognition	w1	ASV_2904	-0.0425324	-0.12901	Impairment	0.101882	Proteobacteria	Gammaproteobacteria	Betaproteobacteriales	Burkholderiaceae	Delftia	acidovorans/lacustris/tsuruhatensis
Cognition	w1	ASV_2968	-0.0588303	-0.128739	Impairment	0.101882	Firmicutes	Bacilli	Bacillales	Staphylococcaceae	Staphylococcus	epidermidis/haemolyticus/hominis
Cognition	w1	ASV_2641	-0.0459889	-0.128608	Impairment	0.101882	Firmicutes	Bacilli	Lactobacillales	Lactobacillaceae	Lactobacillus	reuteri
Cognition	w1	ASV_2562	-0.0468176	-0.128511	Impairment	0.101882	Firmicutes	Bacilli	Lactobacillales	Lactobacillaceae	Lactobacillus	reuteri
Cognition	w1	ASV_2183	-0.0649378	-0.127807	Impairment	0.101882	Firmicutes	Bacilli	Bacillales	Staphylococcaceae	Staphylococcus	aureus/capitis/caprae/epidermidis/haemolyticus/warneri
Cognition	w1	ASV_2978	-0.0648296	-0.127779	Impairment	0.101882	Bacteroidetes	Bacteroidia	Bacteroidales	Bacteroidaceae	Bacteroides	dorei/vulgatus
Cognition	w1	ASV_2148	-0.0652278	-0.127762	Impairment	0.101882	Firmicutes	Bacilli	Bacillales	Staphylococcaceae	Staphylococcus	epidermidis/haemolyticus/hominis
Cognition	w1	ASV_56	-0.0740782	-0.127468	Impairment	0.101882	Proteobacteria	Gammaproteobacteria	Enterobacteriales	Enterobacteriaceae	Enterobacter	asburiae/cancerogenus/cloacae/hormaechei/ludwigii
Cognition	w1	ASV_3303	-0.0624918	-0.127305	Impairment	0.101882	Firmicutes	Bacilli	Bacillales	Staphylococcaceae	Staphylococcus	NA
Cognition	w1	ASV_33	-0.07639	-0.127042	Impairment	0.101882	Proteobacteria	Gammaproteobacteria	Enterobacteriales	Enterobacteriaceae	Enterobacter	asburiae/cloacae/hormaechei/ludwigii/mori/soli/tabaci/xiangfangensis
Cognition	w1	ASV_2076	-0.0554899	-0.127092	Impairment	0.101882	Proteobacteria	Gammaproteobacteria	Enterobacteriales	Enterobacteriaceae	Escherichia/Shigella	albertii/boydii/coli/dysenteriae/fergusonii/flexneri/sonnei/vulneris
Cognition	w1	ASV_2915	-0.0667599	-0.126845	Impairment	0.101882	Proteobacteria	Gammaproteobacteria	Enterobacteriales	Enterobacteriaceae	Morganella	morganii
Cognition	w1	ASV_2639	-0.0687758	-0.126566	Impairment	0.101882	Firmicutes	Bacilli	Lactobacillales	Enterococcaceae	NA	NA
Cognition	w1	ASV_1251	-0.0738848	-0.126366	Impairment	0.101882	Firmicutes	Bacilli	Bacillales	Staphylococcaceae	Staphylococcus	aureus/capitis/caprae/epidermidis/haemolyticus/warneri
Cognition	w1	ASV_3484	-0.0734459	-0.126003	Impairment	0.101882	Bacteroidetes	Bacteroidia	Bacteroidales	Bacteroidaceae	Bacteroides	NA
Cognition	w1	ASV_1994	-0.0728801	-0.125988	Impairment	0.101882	Proteobacteria	Gammaproteobacteria	Enterobacteriales	Enterobacteriaceae	Morganella	morganii
Cognition	w1	ASV_1964	-0.0730486	-0.125964	Impairment	0.101882	Proteobacteria	Gammaproteobacteria	Enterobacteriales	Enterobacteriaceae	Morganella	morganii
Cognition	w1	ASV_2100	-0.072657	-0.125907	Impairment	0.101882	Firmicutes	Bacilli	Bacillales	Staphylococcaceae	Staphylococcus	aureus/capitis/caprae/epidermidis/haemolyticus/warneri
Cognition	w1	ASV_1650	-0.0754463	-0.125512	Impairment	0.101882	Firmicutes	Bacilli	Lactobacillales	Streptococcaceae	Streptococcus	agalactiae/pyogenes
Cognition	w1	ASV_828	-0.0684556	-0.125594	Impairment	0.101882	Proteobacteria	Gammaproteobacteria	Enterobacteriales	Enterobacteriaceae	Escherichia/Shigella	albertii/boydii/coli/dysenteriae/fergusonii/flexneri/sonnei/vulneris
Cognition	w1	ASV_1400	-0.0768231	-0.125421	Impairment	0.101882	Proteobacteria	Gammaproteobacteria	Enterobacteriales	Enterobacteriaceae	Morganella	morganii
Cognition	w1	ASV_2723	-0.0777479	-0.125373	Impairment	0.101882	Bacteroidetes	Bacteroidia	Bacteroidales	Bacteroidaceae	Bacteroides	NA
Cognition	w1	ASV_1486	-0.076471	-0.125365	Impairment	0.101882	Firmicutes	Bacilli	Lactobacillales	Lactobacillaceae	Lactobacillus	reuteri
Cognition	w1	ASV_2466	-0.0787932	-0.125218	Impairment	0.101882	Bacteroidetes	Bacteroidia	Bacteroidales	Bacteroidaceae	Bacteroides	vulgatus
Cognition	w1	ASV_1072	-0.0711016	-0.125264	Impairment	0.101882	Firmicutes	Bacilli	Bacillales	Staphylococcaceae	Staphylococcus	aureus/pasteuri/warneri
Cognition	w1	ASV_1777	-0.0708434	-0.125155	Impairment	0.101882	Firmicutes	Bacilli	Lactobacillales	Enterococcaceae	Enterococcus	NA
Cognition	w1	ASV_391	-0.0751088	-0.124972	Impairment	0.101882	Firmicutes	Bacilli	Lactobacillales	Lactobacillaceae	Lactobacillus	reuteri
Cognition	w1	ASV_1671	-0.0716504	-0.125059	Impairment	0.101882	Firmicutes	Bacilli	Lactobacillales	Enterococcaceae	NA	NA
Cognition	w1	ASV_650	-0.0766707	-0.124575	Impairment	0.101882	Firmicutes	Bacilli	Bacillales	Staphylococcaceae	Staphylococcus	epidermidis
Cognition	w1	ASV_1383	-0.0837258	-0.124475	Impairment	0.101882	Bacteroidetes	Bacteroidia	Bacteroidales	Bacteroidaceae	Bacteroides	vulgatus
Cognition	w1	ASV_561	-0.0781256	-0.124392	Impairment	0.101882	Firmicutes	Bacilli	Bacillales	Staphylococcaceae	Staphylococcus	NA
Cognition	w1	ASV_349	-0.0811288	-0.123309	Impairment	0.101882	Firmicutes	Bacilli	Bacillales	Staphylococcaceae	Staphylococcus	caprae/epidermidis
Cognition	w1	ASV_1381	-0.166167	-0.213797	Impairment	0.101882	Firmicutes	Bacilli	Lactobacillales	Lactobacillaceae	Lactobacillus	reuteri/vaginalis
Cognition	w1	ASV_1131	-0.147291	-0.214782	Impairment	0.101882	Firmicutes	Bacilli	Bacillales	Staphylococcaceae	Staphylococcus	NA
Cognition	w1	ASV_3295	-0.0995821	-0.162182	Impairment	0.101882	Firmicutes	Bacilli	Bacillales	Staphylococcaceae	Staphylococcus	aureus/pasteuri/warneri
Cognition	w1	ASV_1692	-0.197883	-0.247221	Impairment	0.101882	Firmicutes	Bacilli	Lactobacillales	Lactobacillaceae	Lactobacillus	NA
Cognition	w1	ASV_2306	-0.334582	-0.354673	Impairment	0.101882	Firmicutes	Bacilli	Lactobacillales	Lactobacillaceae	Lactobacillus	NA
Cognition	w1	ASV_12	-0.0755925	-0.179323	Impairment	0.101882	Proteobacteria	Gammaproteobacteria	Enterobacteriales	Enterobacteriaceae	Escherichia/Shigella	albertii/boydii/coli/dysenteriae/fergusonii/flexneri/sonnei/vulneris
Cognition	w1	ASV_2607	-0.140315	-0.178051	Impairment	0.101882	Actinobacteria	Actinobacteria	Micrococcales	Microbacteriaceae	Microbacterium	NA
Cognition	w1	ASV_425	-0.407871	-0.428304	Impairment	0.101882	Firmicutes	Bacilli	Bacillales	Staphylococcaceae	Staphylococcus	aureus/capitis/caprae/epidermidis/haemolyticus/warneri
Cognition	w1	ASV_6	-0.0847043	-0.173335	Impairment	0.101882	Proteobacteria	Gammaproteobacteria	Enterobacteriales	Enterobacteriaceae	Escherichia/Shigella	albertii/boydii/coli/dysenteriae/fergusonii/flexneri/sonnei/vulneris
Cognition	w1	ASV_1797	-0.205617	-0.24588	Impairment	0.101882	Firmicutes	Bacilli	Lactobacillales	Lactobacillaceae	Lactobacillus	reuteri
Cognition	w1	ASV_1750	-0.204646	-0.246069	Impairment	0.101882	Firmicutes	Bacilli	Lactobacillales	Lactobacillaceae	Lactobacillus	reuteri
Cognition	w1	ASV_593	-0.116361	-0.179379	Impairment	0.101882	Actinobacteria	Actinobacteria	Micrococcales	Dermabacteraceae	Dermabacter	hominis
Cognition	w1	ASV_4	-0.498347	-0.506809	Impairment	0.101882	Firmicutes	Bacilli	Bacillales	Staphylococcaceae	Staphylococcus	argenteus/aureus/equorum/phage/schweitzeri/simiae
Cognition	w1	ASV_428	-0.362343	-0.376637	Impairment	0.101882	Firmicutes	Bacilli	Lactobacillales	Lactobacillaceae	Lactobacillus	NA
Cognition	w1	ASV_2368	-0.12574	-0.173811	Impairment	0.101882	Firmicutes	Bacilli	Lactobacillales	Lactobacillaceae	Lactobacillus	reuteri
Cognition	w1	ASV_1787	-0.280684	-0.294067	Impairment	0.101882	Firmicutes	Bacilli	Lactobacillales	Lactobacillaceae	Lactobacillus	NA
Cognition	w1	ASV_115	-0.447755	-0.460472	Impairment	0.101882	Firmicutes	Bacilli	Lactobacillales	Lactobacillaceae	Lactobacillus	reuteri
Cognition	w1	ASV_1223	-0.117889	-0.175021	Impairment	0.101882	Proteobacteria	Gammaproteobacteria	Enterobacteriales	Enterobacteriaceae	Escherichia/Shigella	coli/fergusonii/flexneri
Cognition	w1	ASV_2097	-0.189452	-0.239876	Impairment	0.101882	Firmicutes	Bacilli	Lactobacillales	Lactobacillaceae	Lactobacillus	NA
Cognition	w1	ASV_233	-0.15574	-0.202824	Impairment	0.101882	Actinobacteria	Actinobacteria	Corynebacteriales	Corynebacteriaceae	Corynebacterium_1	aurimucosum/pseudogenitalium/tuberculostearicum
Cognition	w1	ASV_1645	-0.241127	-0.251878	Impairment	0.101882	Firmicutes	Bacilli	Lactobacillales	Lactobacillaceae	Lactobacillus	NA
Cognition	w1	ASV_644	-0.126258	-0.174052	Impairment	0.101882	Proteobacteria	Gammaproteobacteria	Enterobacteriales	Enterobacteriaceae	NA	NA
Cognition	w1	ASV_2299	-0.116364	-0.177264	Impairment	0.101882	Firmicutes	Bacilli	Lactobacillales	Lactobacillaceae	Lactobacillus	reuteri
Cognition	w1	ASV_20	-0.0787946	-0.182271	Impairment	0.101882	Proteobacteria	Gammaproteobacteria	Enterobacteriales	Enterobacteriaceae	Klebsiella	michiganensis/oxytoca
Cognition	w1	ASV_126	-0.137232	-0.172902	Impairment	0.101882	Proteobacteria	Gammaproteobacteria	Enterobacteriales	Enterobacteriaceae	NA	NA
Cognition	w1	ASV_90	-0.137549	-0.172868	Impairment	0.101882	Proteobacteria	Gammaproteobacteria	Enterobacteriales	Enterobacteriaceae	NA	NA
Cognition	w1	ASV_1922	-0.238366	-0.249876	Impairment	0.101882	Firmicutes	Bacilli	Lactobacillales	Lactobacillaceae	Lactobacillus	NA
Cognition	w1	ASV_22	-0.141358	-0.172446	Impairment	0.101882	Proteobacteria	Gammaproteobacteria	Enterobacteriales	Enterobacteriaceae	NA	NA
Cognition	w1	ASV_1704	-0.134788	-0.17324	Impairment	0.101882	Firmicutes	Bacilli	Lactobacillales	Enterococcaceae	Enterococcus	NA
Cognition	w1	ASV_1521	-0.150741	-0.211479	Impairment	0.101882	Firmicutes	Bacilli	Bacillales	Staphylococcaceae	Staphylococcus	NA
Cognition	w1	ASV_1041	-0.143257	-0.171658	Impairment	0.101882	Proteobacteria	Gammaproteobacteria	Enterobacteriales	Enterobacteriaceae	Escherichia/Shigella	albertii/boydii/coli/dysenteriae/fergusonii/flexneri/sonnei/vulneris
Cognition	w1	ASV_1613	-0.14068	-0.171818	Impairment	0.101882	Proteobacteria	Gammaproteobacteria	Enterobacteriales	Enterobacteriaceae	Escherichia/Shigella	albertii/boydii/coli/dysenteriae/fergusonii/flexneri/sonnei/vulneris
Cognition	w1	ASV_197	-0.0887533	-0.179136	Impairment	0.101882	Proteobacteria	Gammaproteobacteria	Enterobacteriales	Enterobacteriaceae	Escherichia/Shigella	coli/fergusonii/flexneri/sonnei
Cognition	w1	ASV_672	-0.244045	-0.2511	Impairment	0.101882	Proteobacteria	Alphaproteobacteria	Sphingomonadales	Sphingomonadaceae	Sphingomonas	kyeonggiensis/leidyi/pituitosa
Cognition	w1	ASV_369	-0.0972156	-0.18554	Impairment	0.101882	Actinobacteria	Actinobacteria	Corynebacteriales	Corynebacteriaceae	Corynebacterium_1	amycolatum/jeikeium/urealyticum/vitaeruminis
Cognition	w1	ASV_38	-0.0665794	-0.182746	Impairment	0.101882	Proteobacteria	Gammaproteobacteria	Enterobacteriales	Enterobacteriaceae	Enterobacter	asburiae/cloacae/hormaechei/ludwigii/mori/soli/tabaci/xiangfangensis
Cognition	w1	ASV_486	-0.26958	-0.276665	Impairment	0.101882	Proteobacteria	Gammaproteobacteria	Betaproteobacteriales	Burkholderiaceae	Delftia	acidovorans/lacustris/tsuruhatensis
Cognition	w1	ASV_196	-0.257937	-0.268498	Impairment	0.101882	Firmicutes	Bacilli	Bacillales	Staphylococcaceae	Staphylococcus	lugdunensis
Cognition	w1	ASV_736	-0.247084	-0.250248	Impairment	0.101882	Firmicutes	Bacilli	Bacillales	Staphylococcaceae	Staphylococcus	aureus/capitis/caprae/epidermidis/haemolyticus/warneri
Cognition	w1	ASV_1489	-0.0755713	-0.176552	Impairment	0.101882	Firmicutes	Bacilli	Bacillales	Staphylococcaceae	Staphylococcus	argenteus/aureus/equorum/phage/schweitzeri/simiae
Cognition	w1	ASV_635	-0.130509	-0.172634	Impairment	0.101882	Proteobacteria	Gammaproteobacteria	Enterobacteriales	Enterobacteriaceae	Escherichia/Shigella	albertii/boydii/coli/dysenteriae/fergusonii/flexneri/sonnei/vulneris
Cognition	w1	ASV_1773	-0.348209	-0.358048	Impairment	0.101882	Firmicutes	Bacilli	Lactobacillales	Lactobacillaceae	Lactobacillus	NA
Cognition	w1	ASV_1345	-0.17105	-0.208545	Impairment	0.101882	Firmicutes	Bacilli	Bacillales	Staphylococcaceae	Staphylococcus	NA
Cognition	w1	ASV_2644	-0.149544	-0.20748	Impairment	0.101882	Firmicutes	Bacilli	Bacillales	Staphylococcaceae	Staphylococcus	epidermidis
Cognition	w1	ASV_92	-0.205884	-0.238302	Impairment	0.101882	Firmicutes	Bacilli	Bacillales	Staphylococcaceae	Staphylococcus	NA
Cognition	w1	ASV_317	-0.342962	-0.352798	Impairment	0.101882	Firmicutes	Bacilli	Bacillales	Staphylococcaceae	Staphylococcus	NA
Cognition	w1	ASV_1379	-0.171677	-0.214216	Impairment	0.101882	Firmicutes	Bacilli	Bacillales	Staphylococcaceae	Staphylococcus	aureus/capitis/caprae/epidermidis/haemolyticus/warneri
Cognition	w1	ASV_16	-0.499237	-0.508437	Impairment	0.101882	Firmicutes	Bacilli	Lactobacillales	Lactobacillaceae	Lactobacillus	reuteri
Cognition	w1	ASV_60	-0.446574	-0.454794	Impairment	0.101882	Firmicutes	Bacilli	Lactobacillales	Lactobacillaceae	Lactobacillus	reuteri
Cognition	w1	ASV_17	-0.433627	-0.440661	Impairment	0.101882	Firmicutes	Bacilli	Lactobacillales	Lactobacillaceae	Lactobacillus	reuteri
Cognition	w1	ASV_2	-0.332929	-0.339556	Impairment	0.101882	Firmicutes	Bacilli	Lactobacillales	Enterococcaceae	Enterococcus	NA
Cognition	w1	ASV_313	-0.172819	-0.213947	Impairment	0.101882	Firmicutes	Bacilli	Bacillales	Staphylococcaceae	Staphylococcus	aureus
Cognition	w1	ASV_1873	-0.122282	-0.201321	Impairment	0.101882	Firmicutes	Bacilli	Bacillales	Staphylococcaceae	Staphylococcus	epidermidis
Cognition	w1	ASV_753	-0.14679	-0.213316	Impairment	0.101882	Firmicutes	Bacilli	Lactobacillales	Enterococcaceae	Enterococcus	NA
Cognition	w1	ASV_2202	-0.161146	-0.212715	Impairment	0.101882	Firmicutes	Bacilli	Bacillales	Staphylococcaceae	Staphylococcus	epidermidis
Cognition	w1	ASV_1142	-0.137412	-0.214748	Impairment	0.101882	Firmicutes	Bacilli	Bacillales	Staphylococcaceae	Staphylococcus	epidermidis
Cognition	w1	ASV_1587	-0.166247	-0.209521	Impairment	0.101882	Firmicutes	Bacilli	Lactobacillales	Lactobacillaceae	Lactobacillus	NA
Cognition	w1	ASV_7	-0.766895	-0.766908	Impairment	0.101882	Firmicutes	Bacilli	Bacillales	Staphylococcaceae	Staphylococcus	epidermidis
Cognition	w1	ASV_13	-0.466623	-0.471989	Impairment	0.101882	Firmicutes	Bacilli	Lactobacillales	Lactobacillaceae	Lactobacillus	reuteri
Cognition	w1	ASV_290	-0.185896	-0.210106	Impairment	0.101882	Firmicutes	Bacilli	Bacillales	Staphylococcaceae	Staphylococcus	aureus/capitis/caprae/epidermidis/haemolyticus/warneri
Cognition	w1	ASV_1229	-0.155815	-0.210192	Impairment	0.101882	Firmicutes	Bacilli	Lactobacillales	Enterococcaceae	Enterococcus	NA
Cognition	w1	ASV_5	-0.467435	-0.47183	Impairment	0.101882	Firmicutes	Bacilli	Lactobacillales	Lactobacillaceae	Lactobacillus	fermentum/gasseri/reuteri/vaginalis
Cognition	w1	ASV_2441	0.137038	-0.137048	Impairment	0.101882	Proteobacteria	Gammaproteobacteria	Enterobacteriales	Enterobacteriaceae	Klebsiella	NA
Cognition	w1	ASV_298	-0.160455	-0.213293	Impairment	0.101882	Firmicutes	Bacilli	Bacillales	Staphylococcaceae	Staphylococcus	aureus/capitis/caprae/epidermidis/haemolyticus/warneri
Cognition	w1	ASV_35	0.118543	-0.141077	Impairment	0.101882	Firmicutes	Bacilli	Bacillales	Staphylococcaceae	Staphylococcus	argenteus/aureus/equorum/phage/schweitzeri/simiae
Cognition	w1	ASV_8	-0.507898	-0.515348	Impairment	0.101882	Firmicutes	Bacilli	Lactobacillales	Lactobacillaceae	Lactobacillus	reuteri
Cognition	w1	ASV_150	0.113556	-0.139088	Impairment	0.101882	Proteobacteria	Gammaproteobacteria	Enterobacteriales	Enterobacteriaceae	NA	NA
Cognition	w1	ASV_2063	0.113556	-0.139088	Impairment	0.101882	Proteobacteria	Gammaproteobacteria	Enterobacteriales	Enterobacteriaceae	NA	NA
Cognition	w1	ASV_143	0.102383	-0.137562	Impairment	0.101882	Proteobacteria	Gammaproteobacteria	Enterobacteriales	Enterobacteriaceae	Enterobacter	asburiae/cloacae/hormaechei/ludwigii/mori/soli/tabaci/xiangfangensis
Cognition	w1	ASV_99	-0.474215	-0.481304	Impairment	0.101882	Firmicutes	Bacilli	Lactobacillales	Lactobacillaceae	Lactobacillus	reuteri
Cognition	w1	ASV_28	0.0944936	-0.140955	Impairment	0.101882	Firmicutes	Bacilli	Lactobacillales	Enterococcaceae	Enterococcus	NA
Cognition	w1	ASV_228	0.0888398	-0.140842	Impairment	0.101882	Firmicutes	Clostridia	Clostridiales	Ruminococcaceae	Subdoligranulum	NA
Cognition	w1	ASV_142	-0.473247	-0.480751	Impairment	0.101882	Firmicutes	Bacilli	Lactobacillales	Lactobacillaceae	Lactobacillus	reuteri
Cognition	w1	ASV_742	-0.216748	-0.24218	Impairment	0.101882	Firmicutes	Bacilli	Bacillales	Staphylococcaceae	Staphylococcus	aureus/capitis/caprae/epidermidis/haemolyticus/warneri
Cognition	w1	ASV_54	-0.474445	-0.481342	Impairment	0.101882	Firmicutes	Bacilli	Lactobacillales	Lactobacillaceae	Lactobacillus	fermentum/gasseri/reuteri/vaginalis
Cognition	w1	ASV_2237	0.0654323	-0.139779	Impairment	0.101882	Firmicutes	Bacilli	Lactobacillales	Enterococcaceae	Enterococcus	canintestini/dispar/saigonensis
Cognition	w1	ASV_1766	-0.198406	-0.211078	Impairment	0.101882	Firmicutes	Bacilli	Lactobacillales	Lactobacillaceae	Lactobacillus	NA
Cognition	w1	ASV_511	0.0730283	-0.140631	Impairment	0.101882	Bacteroidetes	Bacteroidia	Bacteroidales	Bacteroidaceae	Bacteroides	fragilis
Cognition	w1	ASV_1099	-0.241232	-0.271041	Impairment	0.101882	Firmicutes	Bacilli	Lactobacillales	Enterococcaceae	NA	NA
Cognition	w1	ASV_3365	0.030967	-0.135725	Impairment	0.101882	Firmicutes	Bacilli	Bacillales	Staphylococcaceae	Staphylococcus	NA
Cognition	w1	ASV_1446	-0.0863526	-0.172968	Impairment	0.101882	Firmicutes	Bacilli	Bacillales	Staphylococcaceae	Staphylococcus	argenteus/aureus/equorum/phage/schweitzeri/simiae
Cognition	w1	ASV_400	0.0200569	-0.135892	Impairment	0.101882	Firmicutes	Negativicutes	Selenomonadales	Veillonellaceae	Veillonella	NA
Cognition	w1	ASV_63	0.0200569	-0.135892	Impairment	0.101882	Proteobacteria	Gammaproteobacteria	Enterobacteriales	Enterobacteriaceae	Enterobacter	NA
Cognition	w1	ASV_23	-0.135014	-0.178142	Impairment	0.101882	Firmicutes	Clostridia	Clostridiales	Clostridiaceae_1	Clostridium_sensu_stricto_1	perfringens/thermophilus
Cognition	w1	ASV_153	0.016256	-0.134128	Impairment	0.101882	Proteobacteria	Gammaproteobacteria	Enterobacteriales	Enterobacteriaceae	Enterobacter	asburiae/cloacae
Cognition	w1	ASV_3340	0.0126001	-0.134548	Impairment	0.101882	Firmicutes	Bacilli	Bacillales	Staphylococcaceae	Staphylococcus	NA
Cognition	w1	ASV_527	0.0126001	-0.134548	Impairment	0.101882	Firmicutes	Bacilli	Bacillales	Staphylococcaceae	Staphylococcus	NA
Cognition	w1	ASV_11	0.00500299	-0.134673	Impairment	0.101882	Proteobacteria	Gammaproteobacteria	Enterobacteriales	Enterobacteriaceae	NA	NA
Cognition	w1	ASV_3127	0.00782921	-0.141537	Impairment	0.101882	Firmicutes	Bacilli	Bacillales	Staphylococcaceae	Staphylococcus	NA
Cognition	w1	ASV_880	-0.339031	-0.341451	Impairment	0.101882	Firmicutes	Bacilli	Bacillales	Staphylococcaceae	Staphylococcus	argenteus/aureus/capitis/caprae/devriesei/epidermidis/equorum/haemolyticus/hominis/lugdunensis/pasteuri/petrasii/phage/saccharolyticus/schweitzeri/simiae/warneri
Cognition	w1	ASV_52	-0.00137694	-0.134137	Impairment	0.101882	Proteobacteria	Gammaproteobacteria	Enterobacteriales	Enterobacteriaceae	Klebsiella	aerogenes/oxytoca/pneumoniae
Cognition	w1	ASV_3	-0.37463	-0.372303	Normal	0.101882	Proteobacteria	Gammaproteobacteria	Enterobacteriales	Enterobacteriaceae	Escherichia/Shigella	albertii/boydii/coli/dysenteriae/fergusonii/flexneri/sonnei/vulneris
Cognition	w1	ASV_1040	-0.00588471	-0.133804	Impairment	0.101882	Firmicutes	Bacilli	Bacillales	Staphylococcaceae	Staphylococcus	epidermidis
Cognition	w1	ASV_81	-0.00566008	-0.137303	Impairment	0.101882	Proteobacteria	Gammaproteobacteria	Enterobacteriales	Enterobacteriaceae	NA	NA
Cognition	w1	ASV_884	-0.32223	-0.327742	Impairment	0.101882	Firmicutes	Bacilli	Lactobacillales	Enterococcaceae	Enterococcus	NA
Cognition	w1	ASV_1106	-0.0185123	-0.132706	Impairment	0.101882	Firmicutes	Bacilli	Bacillales	Staphylococcaceae	Staphylococcus	NA
Cognition	w1	ASV_224	-0.0266061	-0.130664	Impairment	0.101882	Firmicutes	Clostridia	Clostridiales	Family_XI	Finegoldia	magna
Cognition	w1	ASV_3339	-0.0235161	-0.131003	Impairment	0.101882	Proteobacteria	Gammaproteobacteria	Pasteurellales	Pasteurellaceae	Haemophilus	parainfluenzae
Cognition	w1	ASV_503	-0.199846	-0.243433	Impairment	0.101882	Firmicutes	Bacilli	Bacillales	Staphylococcaceae	Staphylococcus	aureus/capitis/caprae/epidermidis/haemolyticus/warneri
Cognition	w1	ASV_1738	-0.0247187	-0.13089	Impairment	0.101882	Proteobacteria	Gammaproteobacteria	Pasteurellales	Pasteurellaceae	Haemophilus	parainfluenzae
Cognition	w1	ASV_32	-0.0280153	-0.131268	Impairment	0.101882	Proteobacteria	Gammaproteobacteria	Enterobacteriales	Enterobacteriaceae	NA	NA
Cognition	w1	ASV_839	-0.0280153	-0.131268	Impairment	0.101882	Proteobacteria	Gammaproteobacteria	Enterobacteriales	Enterobacteriaceae	Enterobacter	NA
Cognition	w1	ASV_66	-0.0242195	-0.13202	Impairment	0.101882	Firmicutes	Negativicutes	Selenomonadales	Veillonellaceae	Veillonella	atypica
Cognition	w1	ASV_1700	-0.0292009	-0.131497	Impairment	0.101882	Proteobacteria	Gammaproteobacteria	Pseudomonadales	Pseudomonadaceae	Pseudomonas	putida/stutzeri/xanthomarina
Cognition	w1	ASV_1582	-0.0268708	-0.130686	Impairment	0.101882	Proteobacteria	Gammaproteobacteria	Pasteurellales	Pasteurellaceae	Haemophilus	influenzae/parainfluenzae
Cognition	w1	ASV_1346	-0.0211658	-0.137502	Impairment	0.101882	Firmicutes	Bacilli	Bacillales	Staphylococcaceae	Staphylococcus	NA
Cognition	w1	ASV_657	-0.0314468	-0.131838	Impairment	0.101882	Firmicutes	Bacilli	Bacillales	Staphylococcaceae	Staphylococcus	NA
Cognition	w1	ASV_1051	-0.029601	-0.130422	Impairment	0.101882	Proteobacteria	Gammaproteobacteria	Pasteurellales	Pasteurellaceae	Haemophilus	parainfluenzae
Cognition	w1	ASV_71	-0.026616	-0.134648	Impairment	0.101882	Proteobacteria	Gammaproteobacteria	Enterobacteriales	Enterobacteriaceae	Klebsiella	aerogenes/oxytoca/pneumoniae
Cognition	w1	ASV_2145	-0.0308973	-0.131256	Impairment	0.101882	Proteobacteria	Gammaproteobacteria	Enterobacteriales	Enterobacteriaceae	NA	NA
Cognition	w1	ASV_3430	-0.0308027	-0.131596	Impairment	0.101882	Proteobacteria	Alphaproteobacteria	Sphingomonadales	Sphingomonadaceae	Sphingomonas	kyeonggiensis/leidyi/pituitosa
Cognition	w1	ASV_1475	-0.0255157	-0.136836	Impairment	0.101882	Firmicutes	Bacilli	Bacillales	Staphylococcaceae	Staphylococcus	NA
Cognition	w1	ASV_3545	-0.0365984	-0.130729	Impairment	0.101882	Tenericutes	Mollicutes	Mycoplasmatales	Mycoplasmataceae	Ureaplasma	parvum/urealyticum
Cognition	w1	ASV_550	-0.0365403	-0.129725	Impairment	0.101882	Proteobacteria	Gammaproteobacteria	Pasteurellales	Pasteurellaceae	Haemophilus	influenzae/parainfluenzae
Cognition	w1	ASV_36	-0.0303653	-0.136075	Impairment	0.101882	Proteobacteria	Gammaproteobacteria	Pseudomonadales	Moraxellaceae	Acinetobacter	baumannii/calcoaceticus/junii/nosocomialis/oleivorans/pittii
Cognition	w1	ASV_3262	-0.0349788	-0.131849	Impairment	0.101882	Firmicutes	Bacilli	Bacillales	Staphylococcaceae	Staphylococcus	NA
Cognition	w1	ASV_1037	-0.361507	-0.362982	Impairment	0.101882	Firmicutes	Bacilli	Bacillales	Staphylococcaceae	Staphylococcus	NA
Cognition	w1	ASV_1948	-0.0360258	-0.13172	Impairment	0.101882	Proteobacteria	Gammaproteobacteria	Oceanospirillales	Halomonadaceae	Halomonas	NA
Cognition	w1	ASV_9	-0.582381	-0.583969	Impairment	0.101882	Firmicutes	Bacilli	Bacillales	Staphylococcaceae	Staphylococcus	epidermidis
Cognition	w1	ASV_3491	-0.0381727	-0.130491	Impairment	0.101882	Firmicutes	Bacilli	Bacillales	Staphylococcaceae	Staphylococcus	NA
Cognition	w1	ASV_1287	-0.0339854	-0.135494	Impairment	0.101882	Firmicutes	Bacilli	Bacillales	Staphylococcaceae	Staphylococcus	NA
Cognition	w1	ASV_79	-0.0405357	-0.130171	Impairment	0.101882	Actinobacteria	Actinobacteria	Propionibacteriales	Propionibacteriaceae	Cutibacterium	avidum
Cognition	w1	ASV_377	-0.040228	-0.130504	Impairment	0.101882	Firmicutes	Clostridia	Clostridiales	Lachnospiraceae	Agathobacter	NA
Cognition	w1	ASV_1228	-0.240224	-0.24947	Impairment	0.101882	Firmicutes	Bacilli	Lactobacillales	Lactobacillaceae	Lactobacillus	NA
Cognition	w1	ASV_3002	-0.0434314	-0.129832	Impairment	0.101882	Proteobacteria	Gammaproteobacteria	Enterobacteriales	Enterobacteriaceae	NA	NA
Cognition	w1	ASV_2867	-0.0424642	-0.130903	Impairment	0.101882	Firmicutes	Bacilli	Bacillales	Staphylococcaceae	Staphylococcus	epidermidis
Cognition	w1	ASV_2195	-0.0475198	-0.129413	Impairment	0.101882	Firmicutes	Clostridia	Clostridiales	Clostridiaceae_1	Clostridium_sensu_stricto_1	NA
Cognition	w1	ASV_1920	-0.0471192	-0.129895	Impairment	0.101882	Proteobacteria	Gammaproteobacteria	Enterobacteriales	Enterobacteriaceae	Escherichia/Shigella	NA
Cognition	w1	ASV_2369	-0.0470897	-0.128287	Impairment	0.101882	Firmicutes	Bacilli	Bacillales	Staphylococcaceae	Staphylococcus	NA
Cognition	w1	ASV_943	-0.0410982	-0.134321	Impairment	0.101882	Proteobacteria	Gammaproteobacteria	Pseudomonadales	Moraxellaceae	Acinetobacter	haemolyticus/johnsonii/junii
Cognition	w1	ASV_3304	-0.0491895	-0.12939	Impairment	0.101882	Firmicutes	Bacilli	Lactobacillales	Lactobacillaceae	Lactobacillus	reuteri
Cognition	w1	ASV_3471	-0.0384014	-0.138646	Impairment	0.101882	Fusobacteria	Fusobacteriia	Fusobacteriales	Leptotrichiaceae	Sneathia	NA
Cognition	w1	ASV_3119	-0.0519401	-0.129035	Impairment	0.101882	Firmicutes	Bacilli	Lactobacillales	Lactobacillaceae	Lactobacillus	reuteri
Cognition	w1	ASV_2833	-0.051248	-0.127836	Impairment	0.101882	Firmicutes	Bacilli	Bacillales	Staphylococcaceae	Staphylococcus	NA
Cognition	w1	ASV_3460	-0.0528878	-0.129162	Impairment	0.101882	Proteobacteria	Gammaproteobacteria	Enterobacteriales	Enterobacteriaceae	NA	NA
Cognition	w1	ASV_3348	-0.0547011	-0.127278	Impairment	0.101882	Firmicutes	Bacilli	Lactobacillales	Enterococcaceae	Enterococcus	NA
Cognition	w1	ASV_2449	-0.0536081	-0.128585	Impairment	0.101882	Proteobacteria	Gammaproteobacteria	Pseudomonadales	Pseudomonadaceae	Pseudomonas	putida/stutzeri/xanthomarina
Cognition	w1	ASV_159	-0.0514888	-0.128963	Impairment	0.101882	Firmicutes	Bacilli	Lactobacillales	Enterococcaceae	Enterococcus	faecalis
Cognition	w1	ASV_2909	-0.0485623	-0.13189	Impairment	0.101882	Tenericutes	Mollicutes	Mycoplasmatales	Mycoplasmataceae	Ureaplasma	parvum/urealyticum
Cognition	w1	ASV_2508	-0.0543489	-0.128938	Impairment	0.101882	Proteobacteria	Gammaproteobacteria	Enterobacteriales	Enterobacteriaceae	Escherichia/Shigella	coli/fergusonii/flexneri/sonnei
Cognition	w1	ASV_3254	-0.0427752	-0.137708	Impairment	0.101882	Firmicutes	Clostridia	Clostridiales	Peptostreptococcaceae	Peptostreptococcus	NA
Cognition	w1	ASV_2286	-0.0532183	-0.128146	Impairment	0.101882	Proteobacteria	Gammaproteobacteria	Enterobacteriales	Enterobacteriaceae	NA	NA
Cognition	w1	ASV_2917	-0.0558035	-0.128182	Impairment	0.101882	Proteobacteria	Gammaproteobacteria	Enterobacteriales	Enterobacteriaceae	Enterobacter	asburiae/cloacae/hormaechei/ludwigii/mori/soli/tabaci/xiangfangensis
Cognition	w1	ASV_1512	-0.0517768	-0.129663	Impairment	0.101882	Proteobacteria	Gammaproteobacteria	Betaproteobacteriales	Burkholderiaceae	Delftia	NA
Cognition	w1	ASV_2813	-0.0557841	-0.128529	Impairment	0.101882	Firmicutes	Bacilli	Lactobacillales	Lactobacillaceae	Lactobacillus	reuteri
Cognition	w1	ASV_2811	-0.0574921	-0.126768	Impairment	0.101882	Firmicutes	Bacilli	Bacillales	Staphylococcaceae	Staphylococcus	aureus/capitis/caprae/epidermidis/haemolyticus/warneri
Cognition	w1	ASV_2666	-0.0561978	-0.128142	Impairment	0.101882	Firmicutes	Bacilli	Lactobacillales	Lactobacillaceae	Lactobacillus	reuteri
Cognition	w1	ASV_3114	-0.0577055	-0.126938	Impairment	0.101882	Firmicutes	Bacilli	Lactobacillales	Enterococcaceae	NA	NA
Cognition	w1	ASV_2487	-0.0537275	-0.128609	Impairment	0.101882	Firmicutes	Bacilli	Lactobacillales	Enterococcaceae	Enterococcus	NA
Cognition	w1	ASV_3138	-0.0450783	-0.137207	Impairment	0.101882	Actinobacteria	Actinobacteria	Corynebacteriales	Corynebacteriaceae	Corynebacterium_1	NA
Cognition	w1	ASV_2801	-0.0571633	-0.128008	Impairment	0.101882	Proteobacteria	Gammaproteobacteria	Enterobacteriales	Enterobacteriaceae	NA	NA
Cognition	w1	ASV_2357	-0.0533004	-0.129453	Impairment	0.101882	Firmicutes	Bacilli	Bacillales	Bacillaceae	Bacillus	marmarensis/pseudofirmus
Cognition	w1	ASV_2453	-0.0546538	-0.12856	Impairment	0.101882	Firmicutes	Bacilli	Lactobacillales	Streptococcaceae	Streptococcus	agalactiae/pyogenes
Cognition	w1	ASV_624	-0.0560427	-0.1273	Impairment	0.101882	Firmicutes	Bacilli	Bacillales	Staphylococcaceae	Staphylococcus	NA
Cognition	w1	ASV_3077	-0.0462046	-0.136961	Impairment	0.101882	Fusobacteria	Fusobacteriia	Fusobacteriales	Leptotrichiaceae	Sneathia	amnii/sanguinegens
Cognition	w1	ASV_1240	-0.0542133	-0.129187	Impairment	0.101882	Proteobacteria	Gammaproteobacteria	Enterobacteriales	Enterobacteriaceae	NA	NA
Cognition	w1	ASV_1393	-0.0579074	-0.128452	Impairment	0.101882	Proteobacteria	Gammaproteobacteria	Enterobacteriales	Enterobacteriaceae	Escherichia/Shigella	coli/fergusonii/flexneri/sonnei
Cognition	w1	ASV_1199	-0.0555769	-0.128336	Impairment	0.101882	Firmicutes	Bacilli	Lactobacillales	Lactobacillaceae	Lactobacillus	brevis/casei/rhamnosus
Cognition	w1	ASV_1511	-0.0618526	-0.124556	Impairment	0.101882	Firmicutes	Bacilli	Bacillales	Staphylococcaceae	Staphylococcus	aureus/capitis/caprae/epidermidis/haemolyticus/warneri
Cognition	w1	ASV_1952	-0.0591796	-0.127861	Impairment	0.101882	Proteobacteria	Gammaproteobacteria	Pseudomonadales	Pseudomonadaceae	Pseudomonas	alcaliphila/mendocina/putida/stutzeri
Cognition	w1	ASV_419	-0.0565471	-0.128315	Impairment	0.101882	Actinobacteria	Actinobacteria	Propionibacteriales	Propionibacteriaceae	Cutibacterium	granulosum
Cognition	w1	ASV_2961	-0.0525285	-0.132382	Impairment	0.101882	Firmicutes	Clostridia	Clostridiales	Family_XI	Anaerococcus	nagyae
Cognition	w1	ASV_2284	-0.0616318	-0.127258	Impairment	0.101882	Firmicutes	Bacilli	Lactobacillales	Lactobacillaceae	Lactobacillus	reuteri
Cognition	w1	ASV_2793	-0.0548228	-0.131971	Impairment	0.101882	Firmicutes	Clostridia	Clostridiales	Family_XI	Anaerococcus	NA
Cognition	w1	ASV_2796	-0.0604627	-0.129023	Impairment	0.101882	Tenericutes	Mollicutes	Mycoplasmatales	Mycoplasmataceae	Ureaplasma	NA
Cognition	w1	ASV_1947	-0.0590744	-0.128113	Impairment	0.101882	Firmicutes	Bacilli	Bacillales	Bacillaceae	Bacillus	NA
Cognition	w1	ASV_1954	-0.0609518	-0.126734	Impairment	0.101882	Firmicutes	Bacilli	Bacillales	Staphylococcaceae	Staphylococcus	NA
Cognition	w1	ASV_1194	-0.0609534	-0.127637	Impairment	0.101882	Proteobacteria	Gammaproteobacteria	Enterobacteriales	Enterobacteriaceae	NA	NA
Cognition	w1	ASV_1450	-0.0609985	-0.127631	Impairment	0.101882	Proteobacteria	Gammaproteobacteria	Enterobacteriales	Enterobacteriaceae	NA	NA
Cognition	w1	ASV_1249	-0.0633069	-0.127698	Impairment	0.101882	Proteobacteria	Gammaproteobacteria	Enterobacteriales	Enterobacteriaceae	Escherichia/Shigella	albertii/boydii/coli/dysenteriae/fergusonii/flexneri/sonnei/vulneris
Cognition	w1	ASV_3374	-0.064717	-0.126402	Impairment	0.101882	Firmicutes	Bacilli	Lactobacillales	Enterococcaceae	NA	NA
Cognition	w1	ASV_2263	-0.0652906	-0.126053	Impairment	0.101882	Firmicutes	Bacilli	Lactobacillales	Enterococcaceae	NA	NA
Cognition	w1	ASV_1989	-0.0645596	-0.127035	Impairment	0.101882	Proteobacteria	Gammaproteobacteria	Enterobacteriales	Enterobacteriaceae	NA	NA
Cognition	w1	ASV_1949	-0.0649425	-0.126983	Impairment	0.101882	Firmicutes	Bacilli	Bacillales	Staphylococcaceae	Staphylococcus	NA
Cognition	w1	ASV_3260	-0.0657795	-0.12627	Impairment	0.101882	Firmicutes	Bacilli	Bacillales	Staphylococcaceae	Staphylococcus	aureus/capitis/caprae/epidermidis/haemolyticus/warneri
Cognition	w1	ASV_335	-0.0653023	-0.127414	Impairment	0.101882	Proteobacteria	Gammaproteobacteria	Enterobacteriales	Enterobacteriaceae	Escherichia/Shigella	albertii/boydii/coli/dysenteriae/fergusonii/flexneri/sonnei/vulneris
Cognition	w1	ASV_2041	-0.0670277	-0.125845	Impairment	0.101882	Firmicutes	Bacilli	Lactobacillales	Enterococcaceae	Enterococcus	NA
Cognition	w1	ASV_3143	-0.0668049	-0.126142	Impairment	0.101882	Firmicutes	Bacilli	Bacillales	Staphylococcaceae	Staphylococcus	argenteus/aureus/equorum/phage/schweitzeri/simiae
Cognition	w1	ASV_372	-0.067509	-0.125622	Impairment	0.101882	Firmicutes	Bacilli	Bacillales	Staphylococcaceae	Staphylococcus	aureus/pasteuri/warneri
Cognition	w1	ASV_2409	-0.0598388	-0.131449	Impairment	0.101882	Firmicutes	Bacilli	Bacillales	Staphylococcaceae	Staphylococcus	NA
Cognition	w1	ASV_1944	-0.0599206	-0.131434	Impairment	0.101882	Firmicutes	Bacilli	Bacillales	Staphylococcaceae	Staphylococcus	NA
Cognition	w1	ASV_44	-0.362597	-0.365836	Impairment	0.101882	Firmicutes	Bacilli	Lactobacillales	Enterococcaceae	Enterococcus	NA
Cognition	w1	ASV_2672	-0.0644605	-0.127301	Impairment	0.101882	Firmicutes	Bacilli	Bacillales	Staphylococcaceae	Staphylococcus	argenteus/aureus/equorum/phage/schweitzeri/simiae
Cognition	w1	ASV_1022	-0.0609058	-0.131245	Impairment	0.101882	Firmicutes	Bacilli	Lactobacillales	Streptococcaceae	Streptococcus	anginosus/cristatus/infantis/mitis/oralis/pneumoniae/pseudopneumoniae/sanguinis/timonensis
Cognition	w1	ASV_438	-0.0655737	-0.126705	Impairment	0.101882	Firmicutes	Bacilli	Lactobacillales	Streptococcaceae	Streptococcus	mitis/pneumoniae/pseudopneumoniae
Cognition	w1	ASV_1484	-0.0645445	-0.128349	Impairment	0.101882	Firmicutes	Bacilli	Bacillales	Staphylococcaceae	Staphylococcus	aureus/capitis/caprae/epidermidis/haemolyticus/warneri
Cognition	w1	ASV_2262	-0.0687841	-0.127782	Impairment	0.101882	Actinobacteria	Actinobacteria	Corynebacteriales	Corynebacteriaceae	Corynebacterium_1	aurimucosum/pseudogenitalium/tuberculostearicum
Cognition	w1	ASV_1373	-0.0702457	-0.126259	Impairment	0.101882	Proteobacteria	Gammaproteobacteria	Enterobacteriales	Enterobacteriaceae	NA	NA
Cognition	w1	ASV_3431	-0.0685417	-0.12665	Impairment	0.101882	Firmicutes	Bacilli	Lactobacillales	Lactobacillaceae	Lactobacillus	NA
Cognition	w1	ASV_1670	-0.0698684	-0.127535	Impairment	0.101882	Tenericutes	Mollicutes	Mycoplasmatales	Mycoplasmataceae	Ureaplasma	NA
Cognition	w1	ASV_3224	-0.0701339	-0.126428	Impairment	0.101882	Firmicutes	Bacilli	Bacillales	Staphylococcaceae	Staphylococcus	caprae/epidermidis
Cognition	w1	ASV_1877	-0.0716569	-0.127312	Impairment	0.101882	Firmicutes	Bacilli	Lactobacillales	Enterococcaceae	Enterococcus	NA
Cognition	w1	ASV_1794	-0.069826	-0.127514	Impairment	0.101882	Firmicutes	Bacilli	Bacillales	Staphylococcaceae	Staphylococcus	NA
Cognition	w1	ASV_1571	-0.0682302	-0.129817	Impairment	0.101882	Proteobacteria	Gammaproteobacteria	Pseudomonadales	Pseudomonadaceae	Pseudomonas	NA
Cognition	w1	ASV_106	-0.0729572	-0.125272	Impairment	0.101882	Actinobacteria	Actinobacteria	Corynebacteriales	Corynebacteriaceae	Corynebacterium_1	amycolatum/jeikeium/urealyticum/vitaeruminis
Cognition	w1	ASV_358	-0.0745058	-0.125789	Impairment	0.101882	Firmicutes	Clostridia	Clostridiales	Clostridiaceae_1	Clostridium_sensu_stricto_1	perfringens
Cognition	w1	ASV_2902	-0.0724601	-0.1261	Impairment	0.101882	Firmicutes	Bacilli	Lactobacillales	Streptococcaceae	Streptococcus	agalactiae/pyogenes
Cognition	w1	ASV_1198	-0.0742833	-0.126116	Impairment	0.101882	Proteobacteria	Gammaproteobacteria	Enterobacteriales	Enterobacteriaceae	NA	NA
Cognition	w1	ASV_1506	-0.0661983	-0.132398	Impairment	0.101882	Fusobacteria	Fusobacteriia	Fusobacteriales	Leptotrichiaceae	Sneathia	NA
Cognition	w1	ASV_1448	-0.0695465	-0.129555	Impairment	0.101882	Proteobacteria	Gammaproteobacteria	Pseudomonadales	Pseudomonadaceae	NA	NA
Cognition	w1	ASV_1632	-0.0764842	-0.124897	Impairment	0.101882	Bacteroidetes	Bacteroidia	Bacteroidales	Bacteroidaceae	Bacteroides	dorei/vulgatus
Cognition	w1	ASV_1440	-0.0748628	-0.12678	Impairment	0.101882	Firmicutes	Bacilli	Bacillales	Staphylococcaceae	Staphylococcus	aureus/capitis/caprae/epidermidis/haemolyticus/warneri
Cognition	w1	ASV_2318	-0.0775114	-0.124356	Impairment	0.101882	Firmicutes	Bacilli	Bacillales	Staphylococcaceae	Staphylococcus	NA
Cognition	w1	ASV_1925	-0.0751225	-0.125322	Impairment	0.101882	Tenericutes	Mollicutes	Mycoplasmatales	Mycoplasmataceae	Ureaplasma	urealyticum
Cognition	w1	ASV_1255	-0.270107	-0.279171	Impairment	0.101882	Firmicutes	Bacilli	Lactobacillales	Lactobacillaceae	Lactobacillus	NA
Cognition	w1	ASV_967	-0.0766059	-0.125765	Impairment	0.101882	Proteobacteria	Gammaproteobacteria	Enterobacteriales	Enterobacteriaceae	NA	NA
Cognition	w1	ASV_831	-0.0740133	-0.127585	Impairment	0.101882	Firmicutes	Negativicutes	Selenomonadales	Veillonellaceae	Veillonella	montpellierensis
Cognition	w1	ASV_1205	-0.0701433	-0.131456	Impairment	0.101882	Fusobacteria	Fusobacteriia	Fusobacteriales	Leptotrichiaceae	Sneathia	amnii/sanguinegens
Cognition	w1	ASV_611	-0.0791862	-0.1242	Impairment	0.101882	Firmicutes	Bacilli	Bacillales	Staphylococcaceae	Staphylococcus	haemolyticus
Cognition	w1	ASV_1196	-0.0702512	-0.13143	Impairment	0.101882	Fusobacteria	Fusobacteriia	Fusobacteriales	Leptotrichiaceae	Sneathia	amnii
Cognition	w1	ASV_723	-0.0734667	-0.128463	Impairment	0.101882	Firmicutes	Clostridia	Clostridiales	Family_XI	Anaerococcus	nagyae
Cognition	w1	ASV_881	-0.0718058	-0.131054	Impairment	0.101882	Firmicutes	Bacilli	Bacillales	Staphylococcaceae	Staphylococcus	epidermidis
Cognition	w1	ASV_132	-0.0776903	-0.125386	Impairment	0.101882	Firmicutes	Bacilli	Bacillales	Staphylococcaceae	Staphylococcus	caprae/epidermidis
Cognition	w1	ASV_1567	-0.0811501	-0.123903	Impairment	0.101882	Firmicutes	Bacilli	Bacillales	Staphylococcaceae	Staphylococcus	aureus/capitis/caprae/epidermidis/haemolyticus/warneri
Cognition	w1	ASV_688	-0.0763108	-0.127169	Impairment	0.101882	Firmicutes	Negativicutes	Selenomonadales	Veillonellaceae	Veillonella	montpellierensis
Cognition	w1	ASV_539	-0.0803707	-0.12482	Impairment	0.101882	Proteobacteria	Gammaproteobacteria	Enterobacteriales	Enterobacteriaceae	NA	NA
Cognition	w1	ASV_352	-0.0752926	-0.128395	Impairment	0.101882	Firmicutes	Bacilli	Lactobacillales	Streptococcaceae	Streptococcus	anginosus/cristatus/infantis/mitis/oralis/pneumoniae/pseudopneumoniae/sanguinis/timonensis
Cognition	w1	ASV_2011	-0.0775094	-0.126527	Impairment	0.101882	Firmicutes	Bacilli	Bacillales	Staphylococcaceae	Staphylococcus	aureus/capitis/caprae/epidermidis/haemolyticus/warneri
Cognition	w1	ASV_158	-0.0733256	-0.130685	Impairment	0.101882	Firmicutes	Clostridia	Clostridiales	Family_XI	Peptoniphilus	asaccharolyticus/grossensis/harei
Cognition	w1	ASV_412	-0.081188	-0.124707	Impairment	0.101882	Firmicutes	Bacilli	Lactobacillales	Lactobacillaceae	Lactobacillus	reuteri
Cognition	w1	ASV_74	-0.0796988	-0.12479	Impairment	0.101882	Firmicutes	Bacilli	Bacillales	Staphylococcaceae	Staphylococcus	aureus
Cognition	w1	ASV_758	-0.0818366	-0.12418	Impairment	0.101882	Bacteroidetes	Bacteroidia	Bacteroidales	Bacteroidaceae	Bacteroides	dorei/vulgatus
Cognition	w1	ASV_75	-0.0797582	-0.124782	Impairment	0.101882	Firmicutes	Bacilli	Bacillales	Staphylococcaceae	Staphylococcus	aureus
Cognition	w1	ASV_105	-0.0788773	-0.12566	Impairment	0.101882	Firmicutes	Bacilli	Bacillales	Staphylococcaceae	Staphylococcus	NA
Cognition	w1	ASV_534	-0.0783321	-0.126583	Impairment	0.101882	Firmicutes	Bacilli	Lactobacillales	Lactobacillaceae	Lactobacillus	acidophilus/casei/crispatus/gallinarum
Cognition	w1	ASV_138	-0.0803553	-0.12495	Impairment	0.101882	Firmicutes	Bacilli	Lactobacillales	Enterococcaceae	Enterococcus	faecalis
Cognition	w1	ASV_820	-0.0751879	-0.13023	Impairment	0.101882	Firmicutes	Bacilli	Lactobacillales	Aerococcaceae	Aerococcus	christensenii
Cognition	w1	ASV_387	-0.0779795	-0.127569	Impairment	0.101882	Firmicutes	Clostridia	Clostridiales	Family_XI	Anaerococcus	octavius
Cognition	w1	ASV_1407	-0.0807736	-0.124894	Impairment	0.101882	Actinobacteria	Actinobacteria	Bifidobacteriales	Bifidobacteriaceae	Bifidobacterium	adolescentis/animalis/dentium/faecale/longum/moukalabense/ruminantium/stercoris/tsurumiense
Cognition	w1	ASV_1140	-0.0836343	-0.123587	Impairment	0.101882	Firmicutes	Bacilli	Bacillales	Staphylococcaceae	Staphylococcus	NA
Cognition	w1	ASV_1612	-0.0798211	-0.126125	Impairment	0.101882	Firmicutes	Bacilli	Lactobacillales	Lactobacillaceae	Lactobacillus	crispatus/gasseri/helveticus/johnsonii/kefiranofaciens
Cognition	w1	ASV_721	-0.0811073	-0.124909	Impairment	0.101882	Firmicutes	Bacilli	Lactobacillales	Lactobacillaceae	Lactobacillus	brevis/casei/rhamnosus
Cognition	w1	ASV_141	-0.0835171	-0.124427	Impairment	0.101882	Proteobacteria	Gammaproteobacteria	Pseudomonadales	Pseudomonadaceae	Pseudomonas	putida/stutzeri/xanthomarina
Cognition	w1	ASV_80	-0.0833244	-0.12471	Impairment	0.101882	Proteobacteria	Gammaproteobacteria	Enterobacteriales	Enterobacteriaceae	Escherichia/Shigella	coli/fergusonii/flexneri/sonnei
Cognition	w1	ASV_392	-0.08367	-0.124671	Impairment	0.101882	Proteobacteria	Gammaproteobacteria	Enterobacteriales	Enterobacteriaceae	NA	NA
Cognition	w1	ASV_1602	-0.163951	-0.178065	Impairment	0.101882	Proteobacteria	Gammaproteobacteria	Betaproteobacteriales	Burkholderiaceae	Delftia	acidovorans/lacustris/tsuruhatensis
Cognition	w1	ASV_73	-0.044272	-0.153116	Impairment	0.101882	Bacteroidetes	Bacteroidia	Bacteroidales	Bacteroidaceae	Bacteroides	dorei/fragilis
Cognition	w1	ASV_207	-0.085354	-0.12341	Impairment	0.101882	Firmicutes	Bacilli	Bacillales	Staphylococcaceae	Staphylococcus	aureus/devriesei/epidermidis/haemolyticus
Cognition	w1	ASV_161	-0.0841385	-0.123811	Impairment	0.101882	Firmicutes	Bacilli	Bacillales	Staphylococcaceae	Staphylococcus	haemolyticus
Cognition	w1	ASV_34	-0.0835749	-0.124448	Impairment	0.101882	Proteobacteria	Gammaproteobacteria	Enterobacteriales	Enterobacteriaceae	NA	NA
Cognition	w1	ASV_55	-0.0842152	-0.124352	Impairment	0.101882	Proteobacteria	Gammaproteobacteria	Enterobacteriales	Enterobacteriaceae	NA	NA
Cognition	w1	ASV_181	-0.0861023	-0.123972	Impairment	0.101882	Proteobacteria	Gammaproteobacteria	Enterobacteriales	Enterobacteriaceae	NA	NA
Cognition	w1	ASV_498	-0.0816751	-0.127073	Impairment	0.101882	Firmicutes	Bacilli	Bacillales	Staphylococcaceae	Staphylococcus	NA
Cognition	w1	ASV_558	-0.0795936	-0.12914	Impairment	0.101882	Actinobacteria	Actinobacteria	Corynebacteriales	Corynebacteriaceae	Corynebacterium_1	NA
Cognition	w1	ASV_557	-0.0857627	-0.123839	Impairment	0.101882	Tenericutes	Mollicutes	Mycoplasmatales	Mycoplasmataceae	Ureaplasma	urealyticum
Cognition	w1	ASV_323	-0.083572	-0.128141	Impairment	0.101882	Actinobacteria	Actinobacteria	Corynebacteriales	Corynebacteriaceae	Corynebacterium_1	riegelii
Cognition	w1	ASV_276	-0.084496	-0.127907	Impairment	0.101882	Firmicutes	Clostridia	Clostridiales	Family_XI	Anaerococcus	prevotii/tetradius
Cognition	w1	ASV_1236	-0.198588	-0.203272	Impairment	0.101882	Actinobacteria	Actinobacteria	Propionibacteriales	Propionibacteriaceae	Cutibacterium	acnes/avidum
Cognition	w1	ASV_1145	-0.174639	-0.237878	Impairment	0.101882	Firmicutes	Bacilli	Bacillales	Staphylococcaceae	Staphylococcus	epidermidis
Cognition	w1	ASV_2751	-0.0539119	-0.161657	Impairment	0.101882	Firmicutes	Bacilli	Bacillales	Staphylococcaceae	Staphylococcus	NA
Cognition	w1	ASV_187	-0.0707403	-0.153164	Impairment	0.101882	Firmicutes	Bacilli	Lactobacillales	Lactobacillaceae	Lactobacillus	crispatus/gasseri/helveticus/johnsonii/kefiranofaciens
Cognition	w1	ASV_320	-0.0987061	-0.137869	Impairment	0.101882	Firmicutes	Bacilli	Bacillales	Staphylococcaceae	Staphylococcus	epidermidis/haemolyticus
Cognition	w1	ASV_19	-0.439888	-0.442029	Impairment	0.101882	Firmicutes	Bacilli	Bacillales	Staphylococcaceae	Staphylococcus	epidermidis
Cognition	w1	ASV_367	-0.112172	-0.15247	Impairment	0.101882	Tenericutes	Mollicutes	Mycoplasmatales	Mycoplasmataceae	Ureaplasma	parvum/urealyticum
Cognition	w1	ASV_1284	-0.268016	-0.277063	Impairment	0.101882	Firmicutes	Bacilli	Bacillales	Staphylococcaceae	Staphylococcus	epidermidis
Cognition	w1	ASV_1104	-0.218647	-0.222211	Impairment	0.101882	Proteobacteria	Gammaproteobacteria	Betaproteobacteriales	Burkholderiaceae	Delftia	acidovorans/lacustris/tsuruhatensis
Cognition	w1	ASV_3108	-0.0974038	-0.177923	Impairment	0.101882	Actinobacteria	Actinobacteria	Corynebacteriales	Nocardiaceae	Rhodococcus	baikonurensis/boritolerans/degradans/erythropolis/globerulus/hoagii/opacus/qingshengii/rhodochrous
Cognition	w1	ASV_1366	-0.115272	-0.16438	Impairment	0.101882	Tenericutes	Mollicutes	Mycoplasmatales	Mycoplasmataceae	Ureaplasma	parvum/urealyticum
Cognition	w1	ASV_2565	-0.102025	-0.178128	Impairment	0.101882	Proteobacteria	Gammaproteobacteria	Enterobacteriales	Enterobacteriaceae	Escherichia/Shigella	albertii/boydii/coli/dysenteriae/fergusonii/flexneri/sonnei/vulneris
Cognition	w1	ASV_1608	-0.103199	-0.178283	Impairment	0.101882	Firmicutes	Bacilli	Bacillales	Staphylococcaceae	Staphylococcus	aureus/capitis/caprae/epidermidis/haemolyticus/warneri
Cognition	w1	ASV_2040	-0.120524	-0.164632	Impairment	0.101882	Tenericutes	Mollicutes	Mycoplasmatales	Mycoplasmataceae	Ureaplasma	parvum/urealyticum
Cognition	w1	ASV_65	-0.127471	-0.161929	Impairment	0.101882	Proteobacteria	Gammaproteobacteria	Pseudomonadales	Pseudomonadaceae	Pseudomonas	alcaliphila/mendocina/putida/stutzeri
Cognition	w1	ASV_2413	-0.109858	-0.1745	Impairment	0.101882	Proteobacteria	Gammaproteobacteria	Betaproteobacteriales	Burkholderiaceae	Ralstonia	detusculanense/insidiosa/mannitolilytica/pickettii/solanacearum/syzygii
Cognition	w1	ASV_1883	-0.123786	-0.164256	Impairment	0.101882	Firmicutes	Bacilli	Bacillales	Staphylococcaceae	Staphylococcus	aureus/pasteuri/warneri
Cognition	w1	ASV_1325	-0.299236	-0.306629	Impairment	0.101882	Firmicutes	Bacilli	Lactobacillales	Lactobacillaceae	Lactobacillus	NA
Cognition	w1	ASV_2461	-0.111032	-0.175568	Impairment	0.101882	Firmicutes	Bacilli	Bacillales	Staphylococcaceae	Staphylococcus	NA
Cognition	w1	ASV_2029	-0.117981	-0.175034	Impairment	0.101882	Firmicutes	Bacilli	Bacillales	Staphylococcaceae	Staphylococcus	epidermidis/haemolyticus/hominis
Cognition	w1	ASV_429	-0.720813	-0.710598	Normal	0.101882	Firmicutes	Bacilli	Bacillales	Staphylococcaceae	Staphylococcus	NA
Cognition	w1	ASV_871	-0.126615	-0.168577	Impairment	0.101882	Tenericutes	Mollicutes	Mycoplasmatales	Mycoplasmataceae	Ureaplasma	parvum/urealyticum
Cognition	w1	ASV_1866	-0.122445	-0.176136	Impairment	0.101882	Firmicutes	Bacilli	Bacillales	Staphylococcaceae	Staphylococcus	NA
Cognition	w1	ASV_1372	-0.124654	-0.171669	Impairment	0.101882	Firmicutes	Bacilli	Bacillales	Planococcaceae	Lysinibacillus	fusiformis/mangiferihumi/sphaericus/varians
Cognition	w1	ASV_2404	-0.124481	-0.176092	Impairment	0.101882	Firmicutes	Bacilli	Lactobacillales	Lactobacillaceae	Lactobacillus	reuteri/vaginalis
Cognition	w1	ASV_930	-0.131504	-0.169817	Impairment	0.101882	Firmicutes	Bacilli	Bacillales	Staphylococcaceae	Staphylococcus	aureus/capitis/caprae/epidermidis/haemolyticus/warneri
Cognition	w1	ASV_386	-0.133215	-0.1684	Impairment	0.101882	Tenericutes	Mollicutes	Mycoplasmatales	Mycoplasmataceae	Ureaplasma	parvum/urealyticum
Cognition	w1	ASV_636	-0.134451	-0.166554	Impairment	0.101882	Tenericutes	Mollicutes	Mycoplasmatales	Mycoplasmataceae	Ureaplasma	parvum/urealyticum
Cognition	w1	ASV_577	-0.131432	-0.171994	Impairment	0.101882	Firmicutes	Bacilli	Lactobacillales	Enterococcaceae	Enterococcus	NA
Cognition	w1	ASV_1080	-0.13892	-0.170278	Impairment	0.101882	Firmicutes	Bacilli	Bacillales	Staphylococcaceae	Staphylococcus	aureus/capitis/caprae/epidermidis/haemolyticus/warneri
Cognition	w1	ASV_441	-0.140524	-0.173107	Impairment	0.101882	Proteobacteria	Gammaproteobacteria	Enterobacteriales	Enterobacteriaceae	Enterobacter	asburiae/cloacae/hormaechei/ludwigii/mori/soli/tabaci/xiangfangensis
Cognition	w1	ASV_1149	-0.136858	-0.172855	Impairment	0.101882	Firmicutes	Bacilli	Lactobacillales	Lactobacillaceae	Lactobacillus	NA
Cognition	w1	ASV_1	-0.473328	0.677003	Normal	0.101882	Firmicutes	Bacilli	Bacillales	Staphylococcaceae	Staphylococcus	aureus/capitis/caprae/epidermidis/haemolyticus/warneri
Cognition	w1	ASV_1639	-0.139625	-0.172554	Impairment	0.101882	Actinobacteria	Actinobacteria	Bifidobacteriales	Bifidobacteriaceae	Bifidobacterium	adolescentis/animalis/dentium/faecale/longum/moukalabense/ruminantium/stercoris/tsurumiense
Cognition	w1	ASV_319	-0.146092	-0.18309	Impairment	0.101882	Tenericutes	Mollicutes	Mycoplasmatales	Mycoplasmataceae	Ureaplasma	parvum/urealyticum
Cognition	w1	ASV_18	-0.152345	-0.155382	Impairment	0.101882	Firmicutes	Bacilli	Lactobacillales	Streptococcaceae	Streptococcus	mitis/pneumoniae/pseudopneumoniae
Cognition	w1	ASV_1301	-0.148377	-0.15315	Impairment	0.101882	Firmicutes	Bacilli	Lactobacillales	Enterococcaceae	Enterococcus	NA
Cognition	w1	ASV_53	-0.159628	-0.189943	Impairment	0.101882	Firmicutes	Bacilli	Bacillales	Staphylococcaceae	Staphylococcus	aureus/devriesei/epidermidis/haemolyticus
Cognition	w1	ASV_2254	-0.159148	-0.19517	Impairment	0.101882	Firmicutes	Bacilli	Bacillales	Staphylococcaceae	Staphylococcus	aureus/pasteuri/warneri
Cognition	w1	ASV_556	-0.575882	-0.56956	Normal	0.101882	Firmicutes	Bacilli	Bacillales	Staphylococcaceae	Staphylococcus	NA
Cognition	w1	ASV_3488	-0.148713	-0.154936	Impairment	0.101882	Firmicutes	Bacilli	Lactobacillales	Lactobacillaceae	Lactobacillus	NA
Cognition	w1	ASV_823	-0.156858	-0.162208	Impairment	0.101882	Firmicutes	Bacilli	Bacillales	Staphylococcaceae	Staphylococcus	argenteus/aureus/equorum/phage/schweitzeri/simiae
Cognition	w1	ASV_296	-0.187681	-0.210001	Impairment	0.101882	Firmicutes	Bacilli	Lactobacillales	Lactobacillaceae	Lactobacillus	reuteri
Cognition	w1	ASV_101	-0.286472	-0.291837	Impairment	0.101882	Firmicutes	Bacilli	Bacillales	Staphylococcaceae	Staphylococcus	epidermidis/haemolyticus/hominis
Cognition	w1	ASV_480	-0.360253	-0.3612	Impairment	0.101882	Firmicutes	Bacilli	Bacillales	Staphylococcaceae	Staphylococcus	aureus/capitis/caprae/epidermidis/haemolyticus/warneri
Cognition	w1	ASV_1556	-0.213841	-0.218751	Impairment	0.101882	Firmicutes	Bacilli	Bacillales	Staphylococcaceae	Staphylococcus	NA
Cognition	w1	ASV_107	-0.244633	-0.247134	Impairment	0.101882	Actinobacteria	Actinobacteria	Propionibacteriales	Propionibacteriaceae	Cutibacterium	acnes/avidum
Cognition	w1	ASV_26	-0.381632	-0.379556	Normal	0.101882	Firmicutes	Bacilli	Bacillales	Staphylococcaceae	Staphylococcus	aureus/capitis/caprae/epidermidis/haemolyticus/warneri
Cognition	w1	ASV_122	-0.27619	-0.277048	Impairment	0.101882	Firmicutes	Bacilli	Bacillales	Staphylococcaceae	Staphylococcus	aureus/pasteuri/warneri
Cognition	w2	ASV_1228	-0.180505	-0.281848	Impairment	0.101882	Firmicutes	Bacilli	Lactobacillales	Lactobacillaceae	Lactobacillus	NA
Cognition	w2	ASV_1920	-0.165068	-0.219268	Impairment	0.101882	Proteobacteria	Gammaproteobacteria	Enterobacteriales	Enterobacteriaceae	Escherichia/Shigella	NA
Cognition	w2	ASV_42	-0.125923	-0.202764	Impairment	0.101882	Proteobacteria	Gammaproteobacteria	Enterobacteriales	Enterobacteriaceae	Klebsiella	aerogenes/granulomatis/oxytoca/pneumoniae/quasipneumoniae/variicola
Cognition	w2	ASV_607	-0.147791	-0.174303	Impairment	0.101882	Firmicutes	Bacilli	Lactobacillales	Enterococcaceae	Enterococcus	NA
Cognition	w2	ASV_18	-0.127363	-0.161116	Impairment	0.101882	Firmicutes	Bacilli	Lactobacillales	Streptococcaceae	Streptococcus	mitis/pneumoniae/pseudopneumoniae
Cognition	w2	ASV_943	-0.0481342	-0.146421	Impairment	0.101882	Proteobacteria	Gammaproteobacteria	Pseudomonadales	Moraxellaceae	Acinetobacter	haemolyticus/johnsonii/junii
Cognition	w2	ASV_421	-0.0565648	-0.143582	Impairment	0.101882	Firmicutes	Bacilli	Lactobacillales	Enterococcaceae	Enterococcus	faecalis
Cognition	w2	ASV_1022	-0.060819	-0.142116	Impairment	0.101882	Firmicutes	Bacilli	Lactobacillales	Streptococcaceae	Streptococcus	anginosus/cristatus/infantis/mitis/oralis/pneumoniae/pseudopneumoniae/sanguinis/timonensis
Cognition	w2	ASV_3002	-0.0396679	-0.144865	Impairment	0.101882	Proteobacteria	Gammaproteobacteria	Enterobacteriales	Enterobacteriaceae	NA	NA
Cognition	w2	ASV_2145	-0.0486865	-0.142363	Impairment	0.101882	Proteobacteria	Gammaproteobacteria	Enterobacteriales	Enterobacteriaceae	NA	NA
Cognition	w2	ASV_2867	-0.0792377	-0.146413	Impairment	0.101882	Firmicutes	Bacilli	Bacillales	Staphylococcaceae	Staphylococcus	epidermidis
Cognition	w2	ASV_153	-0.0881705	-0.133808	Impairment	0.101882	Proteobacteria	Gammaproteobacteria	Enterobacteriales	Enterobacteriaceae	Enterobacter	asburiae/cloacae
Cognition	w2	ASV_419	-0.0835439	-0.134139	Impairment	0.101882	Actinobacteria	Actinobacteria	Propionibacteriales	Propionibacteriaceae	Cutibacterium	granulosum
Cognition	w2	ASV_828	-0.07102	-0.136146	Impairment	0.101882	Proteobacteria	Gammaproteobacteria	Enterobacteriales	Enterobacteriaceae	Escherichia/Shigella	albertii/boydii/coli/dysenteriae/fergusonii/flexneri/sonnei/vulneris
Cognition	w2	ASV_1223	-0.0938937	-0.138035	Impairment	0.101882	Proteobacteria	Gammaproteobacteria	Enterobacteriales	Enterobacteriaceae	Escherichia/Shigella	coli/fergusonii/flexneri
Cognition	w2	ASV_48	-0.0903223	-0.13947	Impairment	0.101882	Proteobacteria	Gammaproteobacteria	Enterobacteriales	Enterobacteriaceae	Klebsiella	aerogenes/oxytoca/pneumoniae/variicola
Cognition	w2	ASV_38	-0.0904958	-0.13937	Impairment	0.101882	Proteobacteria	Gammaproteobacteria	Enterobacteriales	Enterobacteriaceae	Enterobacter	asburiae/cloacae/hormaechei/ludwigii/mori/soli/tabaci/xiangfangensis
Cognition	w2	ASV_1563	-0.0942828	-0.137135	Impairment	0.101882	Firmicutes	Bacilli	Bacillales	Staphylococcaceae	Staphylococcus	epidermidis
Cognition	w2	ASV_80	-0.0247517	-0.16534	Impairment	0.101882	Proteobacteria	Gammaproteobacteria	Enterobacteriales	Enterobacteriaceae	Escherichia/Shigella	coli/fergusonii/flexneri/sonnei
Cognition	w2	ASV_105	-0.102113	-0.13268	Impairment	0.101882	Firmicutes	Bacilli	Bacillales	Staphylococcaceae	Staphylococcus	NA
Cognition	w2	ASV_644	-0.101039	-0.132474	Impairment	0.101882	Proteobacteria	Gammaproteobacteria	Enterobacteriales	Enterobacteriaceae	NA	NA
Cognition	w2	ASV_126	-0.105501	-0.129589	Impairment	0.101882	Proteobacteria	Gammaproteobacteria	Enterobacteriales	Enterobacteriaceae	NA	NA
Cognition	w2	ASV_90	-0.105573	-0.129541	Impairment	0.101882	Proteobacteria	Gammaproteobacteria	Enterobacteriales	Enterobacteriaceae	NA	NA
Cognition	w2	ASV_22	-0.107421	-0.128303	Impairment	0.101882	Proteobacteria	Gammaproteobacteria	Enterobacteriales	Enterobacteriaceae	NA	NA
Cognition	w2	ASV_56	-0.236427	-0.270954	Impairment	0.101882	Proteobacteria	Gammaproteobacteria	Enterobacteriales	Enterobacteriaceae	Enterobacter	asburiae/cancerogenus/cloacae/hormaechei/ludwigii
Cognition	w2	ASV_85	-0.123922	-0.155661	Impairment	0.101882	Proteobacteria	Gammaproteobacteria	Enterobacteriales	Enterobacteriaceae	Klebsiella	pneumoniae
Cognition	w2	ASV_55	-0.179783	-0.238132	Impairment	0.101882	Proteobacteria	Gammaproteobacteria	Enterobacteriales	Enterobacteriaceae	NA	NA
Cognition	w2	ASV_1325	-0.230889	-0.299561	Impairment	0.101882	Firmicutes	Bacilli	Lactobacillales	Lactobacillaceae	Lactobacillus	NA
Cognition	w2	ASV_3	-0.369001	-0.367284	Normal	0.101882	Proteobacteria	Gammaproteobacteria	Enterobacteriales	Enterobacteriaceae	Escherichia/Shigella	albertii/boydii/coli/dysenteriae/fergusonii/flexneri/sonnei/vulneris
Cognition	w2	ASV_352	-0.146174	-0.168076	Impairment	0.101882	Firmicutes	Bacilli	Lactobacillales	Streptococcaceae	Streptococcus	anginosus/cristatus/infantis/mitis/oralis/pneumoniae/pseudopneumoniae/sanguinis/timonensis
Cognition	w2	ASV_34	-0.151125	-0.183113	Impairment	0.101882	Proteobacteria	Gammaproteobacteria	Enterobacteriales	Enterobacteriaceae	NA	NA
Cognition	w2	ASV_2197	-0.121626	-0.185546	Impairment	0.101882	Proteobacteria	Gammaproteobacteria	Enterobacteriales	Enterobacteriaceae	Klebsiella	NA
Cognition	w2	ASV_9	-0.412429	-0.422885	Impairment	0.101882	Firmicutes	Bacilli	Bacillales	Staphylococcaceae	Staphylococcus	epidermidis
Cognition	w2	ASV_1255	-0.231256	-0.302457	Impairment	0.101882	Firmicutes	Bacilli	Lactobacillales	Lactobacillaceae	Lactobacillus	NA
Cognition	w2	ASV_233	-0.527212	-0.554628	Impairment	0.101882	Actinobacteria	Actinobacteria	Corynebacteriales	Corynebacteriaceae	Corynebacterium_1	aurimucosum/pseudogenitalium/tuberculostearicum
Cognition	w2	ASV_486	-0.512225	-0.559914	Impairment	0.101882	Proteobacteria	Gammaproteobacteria	Betaproteobacteriales	Burkholderiaceae	Delftia	acidovorans/lacustris/tsuruhatensis
Cognition	w2	ASV_1766	-0.22864	-0.302807	Impairment	0.101882	Firmicutes	Bacilli	Lactobacillales	Lactobacillaceae	Lactobacillus	NA
Cognition	w2	ASV_1240	-0.114461	-0.182329	Impairment	0.101882	Proteobacteria	Gammaproteobacteria	Enterobacteriales	Enterobacteriaceae	NA	NA
Cognition	w2	ASV_14	-0.320462	-0.356414	Impairment	0.101882	Proteobacteria	Gammaproteobacteria	Enterobacteriales	Enterobacteriaceae	Klebsiella	aerogenes/oxytoca/pneumoniae/variicola
Cognition	w2	ASV_973	-0.127138	-0.182885	Impairment	0.101882	Firmicutes	Bacilli	Lactobacillales	Lactobacillaceae	Lactobacillus	NA
Cognition	w2	ASV_334	-0.136975	-0.18508	Impairment	0.101882	Proteobacteria	Gammaproteobacteria	Enterobacteriales	Enterobacteriaceae	Klebsiella	oxytoca/pneumoniae
Cognition	w2	ASV_15	-0.242158	-0.281007	Impairment	0.101882	Proteobacteria	Gammaproteobacteria	Enterobacteriales	Enterobacteriaceae	Klebsiella	aerogenes/oxytoca/pneumoniae
Cognition	w2	ASV_426	-0.124758	-0.189597	Impairment	0.101882	Proteobacteria	Gammaproteobacteria	Enterobacteriales	Enterobacteriaceae	Klebsiella	granulomatis/pneumoniae
Cognition	w2	ASV_518	-0.155377	-0.176758	Impairment	0.101882	Proteobacteria	Gammaproteobacteria	Enterobacteriales	Enterobacteriaceae	Escherichia/Shigella	NA
Cognition	w2	ASV_177	-0.136805	-0.184766	Impairment	0.101882	Proteobacteria	Gammaproteobacteria	Enterobacteriales	Enterobacteriaceae	Klebsiella	granulomatis/pneumoniae
Cognition	w2	ASV_13	-0.20703	-0.420545	Impairment	0.101882	Firmicutes	Bacilli	Lactobacillales	Lactobacillaceae	Lactobacillus	reuteri
Cognition	w2	ASV_7	0.265368	0.0870322	Impairment	0.101882	Firmicutes	Bacilli	Bacillales	Staphylococcaceae	Staphylococcus	epidermidis
Cognition	w2	ASV_161	-0.143021	-0.178157	Impairment	0.101882	Firmicutes	Bacilli	Bacillales	Staphylococcaceae	Staphylococcus	haemolyticus
Cognition	w2	ASV_132	-0.158603	-0.176536	Impairment	0.101882	Firmicutes	Bacilli	Bacillales	Staphylococcaceae	Staphylococcus	caprae/epidermidis
Cognition	w2	ASV_2297	-0.150545	-0.179095	Impairment	0.101882	Actinobacteria	Actinobacteria	Corynebacteriales	Corynebacteriaceae	Corynebacterium_1	aurimucosum
Cognition	w2	ASV_313	-0.137639	-0.178294	Impairment	0.101882	Firmicutes	Bacilli	Bacillales	Staphylococcaceae	Staphylococcus	aureus
Cognition	w2	ASV_241	-0.131084	-0.185331	Impairment	0.101882	Proteobacteria	Gammaproteobacteria	Enterobacteriales	Enterobacteriaceae	Klebsiella	oxytoca/pneumoniae
Cognition	w2	ASV_1229	-0.23475	-0.277431	Impairment	0.101882	Firmicutes	Bacilli	Lactobacillales	Enterococcaceae	Enterococcus	NA
Cognition	w2	ASV_919	-0.164917	-0.214394	Impairment	0.101882	Firmicutes	Bacilli	Lactobacillales	Lactobacillaceae	Lactobacillus	NA
Cognition	w2	ASV_624	-0.203048	-0.22759	Impairment	0.101882	Firmicutes	Bacilli	Bacillales	Staphylococcaceae	Staphylococcus	NA
Cognition	w2	ASV_5	-0.192397	-0.198494	Impairment	0.101882	Firmicutes	Bacilli	Lactobacillales	Lactobacillaceae	Lactobacillus	fermentum/gasseri/reuteri/vaginalis
Cognition	w2	ASV_657	-0.168756	-0.198706	Impairment	0.101882	Firmicutes	Bacilli	Bacillales	Staphylococcaceae	Staphylococcus	NA
Cognition	w2	ASV_11	-0.442415	-0.450963	Impairment	0.101882	Proteobacteria	Gammaproteobacteria	Enterobacteriales	Enterobacteriaceae	NA	NA
Cognition	w2	ASV_3203	-0.189366	-0.26862	Impairment	0.101882	Actinobacteria	Actinobacteria	Corynebacteriales	Corynebacteriaceae	Corynebacterium_1	NA
Cognition	w2	ASV_17	-0.843585	-0.849534	Impairment	0.101882	Firmicutes	Bacilli	Lactobacillales	Lactobacillaceae	Lactobacillus	reuteri
Cognition	w2	ASV_672	-0.208399	-0.281488	Impairment	0.101882	Proteobacteria	Alphaproteobacteria	Sphingomonadales	Sphingomonadaceae	Sphingomonas	kyeonggiensis/leidyi/pituitosa
Cognition	w2	ASV_98	-0.17138	-0.209465	Impairment	0.101882	Proteobacteria	Gammaproteobacteria	Enterobacteriales	Enterobacteriaceae	Klebsiella	pneumoniae/variicola
Cognition	w2	ASV_1708	-0.250348	-0.263905	Impairment	0.101882	Firmicutes	Bacilli	Bacillales	Staphylococcaceae	Staphylococcus	NA
Cognition	w2	ASV_16	-0.309301	-0.2477	Normal	0.101882	Firmicutes	Bacilli	Lactobacillales	Lactobacillaceae	Lactobacillus	reuteri
Cognition	w2	ASV_2	-0.254163	-0.278345	Impairment	0.101882	Firmicutes	Bacilli	Lactobacillales	Enterococcaceae	Enterococcus	NA
Cognition	w2	ASV_2751	-0.185465	-0.207255	Impairment	0.101882	Firmicutes	Bacilli	Bacillales	Staphylococcaceae	Staphylococcus	NA
Cognition	w2	ASV_1512	-0.147133	-0.217864	Impairment	0.101882	Proteobacteria	Gammaproteobacteria	Betaproteobacteriales	Burkholderiaceae	Delftia	NA
Cognition	w2	ASV_703	-0.206133	-0.238483	Impairment	0.101882	Firmicutes	Bacilli	Lactobacillales	Lactobacillaceae	Lactobacillus	NA
Cognition	w2	ASV_317	-0.291493	-0.296825	Impairment	0.101882	Firmicutes	Bacilli	Bacillales	Staphylococcaceae	Staphylococcus	NA
Cognition	w2	ASV_1037	-0.414459	-0.454892	Impairment	0.101882	Firmicutes	Bacilli	Bacillales	Staphylococcaceae	Staphylococcus	NA
Cognition	w2	ASV_865	-0.205135	-0.239885	Impairment	0.101882	Firmicutes	Bacilli	Lactobacillales	Lactobacillaceae	Lactobacillus	reuteri
Cognition	w2	ASV_33	-0.353416	-0.369711	Impairment	0.101882	Proteobacteria	Gammaproteobacteria	Enterobacteriales	Enterobacteriaceae	Enterobacter	asburiae/cloacae/hormaechei/ludwigii/mori/soli/tabaci/xiangfangensis
Cognition	w2	ASV_196	-0.490086	-0.495849	Impairment	0.101882	Firmicutes	Bacilli	Bacillales	Staphylococcaceae	Staphylococcus	lugdunensis
Cognition	w2	ASV_107	-0.416625	-0.426784	Impairment	0.101882	Actinobacteria	Actinobacteria	Propionibacteriales	Propionibacteriaceae	Cutibacterium	acnes/avidum
Cognition	w2	ASV_92	-0.184804	-0.213801	Impairment	0.101882	Firmicutes	Bacilli	Bacillales	Staphylococcaceae	Staphylococcus	NA
Cognition	w2	ASV_2828	-0.07934	-0.168382	Impairment	0.101882	Firmicutes	Bacilli	Bacillales	Staphylococcaceae	Staphylococcus	epidermidis
Cognition	w2	ASV_527	-0.186742	-0.235623	Impairment	0.101882	Firmicutes	Bacilli	Bacillales	Staphylococcaceae	Staphylococcus	NA
Cognition	w2	ASV_469	-0.112417	-0.158457	Impairment	0.101882	Proteobacteria	Gammaproteobacteria	Enterobacteriales	Enterobacteriaceae	Klebsiella	pneumoniae/variicola
Cognition	w2	ASV_438	-0.168922	-0.196928	Impairment	0.101882	Firmicutes	Bacilli	Lactobacillales	Streptococcaceae	Streptococcus	mitis/pneumoniae/pseudopneumoniae
Cognition	w2	ASV_8	-0.968063	-0.150916	Normal	0.101882	Firmicutes	Bacilli	Lactobacillales	Lactobacillaceae	Lactobacillus	reuteri
Cognition	w2	ASV_2369	-0.134974	-0.210033	Impairment	0.101882	Firmicutes	Bacilli	Bacillales	Staphylococcaceae	Staphylococcus	NA
Cognition	w2	ASV_753	-0.403525	-0.386101	Normal	0.101882	Firmicutes	Bacilli	Lactobacillales	Enterococcaceae	Enterococcus	NA
Cognition	w2	ASV_577	-0.260656	-0.270118	Impairment	0.101882	Firmicutes	Bacilli	Lactobacillales	Enterococcaceae	Enterococcus	NA
Cognition	w2	ASV_3127	-0.0519766	-0.140434	Impairment	0.101882	Firmicutes	Bacilli	Bacillales	Staphylococcaceae	Staphylococcus	NA
Cognition	w2	ASV_106	-0.345305	-0.352854	Impairment	0.101882	Actinobacteria	Actinobacteria	Corynebacteriales	Corynebacteriaceae	Corynebacterium_1	amycolatum/jeikeium/urealyticum/vitaeruminis
Cognition	w2	ASV_65	-0.149426	-0.165895	Impairment	0.101882	Proteobacteria	Gammaproteobacteria	Pseudomonadales	Pseudomonadaceae	Pseudomonas	alcaliphila/mendocina/putida/stutzeri
Cognition	w2	ASV_1145	-0.260178	-0.269007	Impairment	0.101882	Firmicutes	Bacilli	Bacillales	Staphylococcaceae	Staphylococcus	epidermidis
Cognition	w2	ASV_1602	-0.0741764	-0.149844	Impairment	0.101882	Proteobacteria	Gammaproteobacteria	Betaproteobacteriales	Burkholderiaceae	Delftia	acidovorans/lacustris/tsuruhatensis
Cognition	w2	ASV_913	-0.0767135	-0.136052	Impairment	0.101882	Firmicutes	Bacilli	Lactobacillales	Streptococcaceae	Streptococcus	anginosus/milleri/mitis
Cognition	w2	ASV_503	-0.265041	-0.271499	Impairment	0.101882	Firmicutes	Bacilli	Bacillales	Staphylococcaceae	Staphylococcus	aureus/capitis/caprae/epidermidis/haemolyticus/warneri
Cognition	w2	ASV_3538	-0.0828971	-0.141133	Impairment	0.101882	Firmicutes	Bacilli	Lactobacillales	Lactobacillaceae	Lactobacillus	NA
Cognition	w2	ASV_3320	-0.0866757	-0.139527	Impairment	0.101882	Firmicutes	Bacilli	Lactobacillales	Lactobacillaceae	Lactobacillus	NA
Cognition	w2	ASV_319	-0.0880673	-0.133648	Impairment	0.101882	Tenericutes	Mollicutes	Mycoplasmatales	Mycoplasmataceae	Ureaplasma	parvum/urealyticum
Cognition	w2	ASV_66	-0.165199	-0.194016	Impairment	0.101882	Firmicutes	Negativicutes	Selenomonadales	Veillonellaceae	Veillonella	atypica
Cognition	w2	ASV_387	-0.0920191	-0.137173	Impairment	0.101882	Firmicutes	Clostridia	Clostridiales	Family_XI	Anaerococcus	octavius
Cognition	w2	ASV_2195	-0.0931126	-0.13464	Impairment	0.101882	Firmicutes	Clostridia	Clostridiales	Clostridiaceae_1	Clostridium_sensu_stricto_1	NA
Cognition	w2	ASV_1199	-0.0966353	-0.129872	Impairment	0.101882	Firmicutes	Bacilli	Lactobacillales	Lactobacillaceae	Lactobacillus	brevis/casei/rhamnosus
Cognition	w2	ASV_1700	-0.0975769	-0.134884	Impairment	0.101882	Proteobacteria	Gammaproteobacteria	Pseudomonadales	Pseudomonadaceae	Pseudomonas	putida/stutzeri/xanthomarina
Cognition	w2	ASV_316	-0.102501	-0.133221	Impairment	0.101882	Bacteroidetes	Bacteroidia	Bacteroidales	Prevotellaceae	Prevotella	bivia
Cognition	w2	ASV_1738	-0.103814	-0.132312	Impairment	0.101882	Proteobacteria	Gammaproteobacteria	Pasteurellales	Pasteurellaceae	Haemophilus	parainfluenzae
Cognition	w2	ASV_1051	-0.104452	-0.131861	Impairment	0.101882	Proteobacteria	Gammaproteobacteria	Pasteurellales	Pasteurellaceae	Haemophilus	parainfluenzae
Cognition	w2	ASV_141	-0.105836	-0.129545	Impairment	0.101882	Proteobacteria	Gammaproteobacteria	Pseudomonadales	Pseudomonadaceae	Pseudomonas	putida/stutzeri/xanthomarina
Cognition	w2	ASV_138	-0.106039	-0.130185	Impairment	0.101882	Firmicutes	Bacilli	Lactobacillales	Enterococcaceae	Enterococcus	faecalis
Cognition	w2	ASV_550	-0.105402	-0.131182	Impairment	0.101882	Proteobacteria	Gammaproteobacteria	Pasteurellales	Pasteurellaceae	Haemophilus	influenzae/parainfluenzae
Cognition	w2	ASV_75	-0.106784	-0.125641	Impairment	0.101882	Firmicutes	Bacilli	Bacillales	Staphylococcaceae	Staphylococcus	aureus
Cognition	w2	ASV_358	-0.106631	-0.127819	Impairment	0.101882	Firmicutes	Clostridia	Clostridiales	Clostridiaceae_1	Clostridium_sensu_stricto_1	perfringens
Cognition	w2	ASV_74	-0.106969	-0.125563	Impairment	0.101882	Firmicutes	Bacilli	Bacillales	Staphylococcaceae	Staphylococcus	aureus
Cognition	w2	ASV_19	0.14814	0.0743515	Impairment	0.101882	Firmicutes	Bacilli	Bacillales	Staphylococcaceae	Staphylococcus	epidermidis
Cognition	w2	ASV_23	-0.120384	-0.137269	Impairment	0.101882	Firmicutes	Clostridia	Clostridiales	Clostridiaceae_1	Clostridium_sensu_stricto_1	perfringens/thermophilus
Cognition	w2	ASV_305	-0.281662	-0.299591	Impairment	0.101882	Firmicutes	Bacilli	Lactobacillales	Enterococcaceae	Enterococcus	NA
Cognition	w2	ASV_26	-0.237232	-0.265054	Impairment	0.101882	Firmicutes	Bacilli	Bacillales	Staphylococcaceae	Staphylococcus	aureus/capitis/caprae/epidermidis/haemolyticus/warneri
Cognition	w2	ASV_3022	-0.132236	-0.170475	Impairment	0.101882	Firmicutes	Bacilli	Bacillales	Staphylococcaceae	Staphylococcus	NA
Cognition	w2	ASV_348	-0.348355	-0.35767	Impairment	0.101882	Actinobacteria	Actinobacteria	Corynebacteriales	Corynebacteriaceae	Corynebacterium_1	aurimucosum
Cognition	w2	ASV_53	-0.377097	-0.386494	Impairment	0.101882	Firmicutes	Bacilli	Bacillales	Staphylococcaceae	Staphylococcus	aureus/devriesei/epidermidis/haemolyticus
Cognition	w2	ASV_1106	-0.237864	-0.262183	Impairment	0.101882	Firmicutes	Bacilli	Bacillales	Staphylococcaceae	Staphylococcus	NA
Cognition	w2	ASV_429	-0.875479	-0.0974965	Normal	0.101882	Firmicutes	Bacilli	Bacillales	Staphylococcaceae	Staphylococcus	NA
Cognition	w2	ASV_367	-0.148769	-0.169524	Impairment	0.101882	Tenericutes	Mollicutes	Mycoplasmatales	Mycoplasmataceae	Ureaplasma	parvum/urealyticum
Cognition	w2	ASV_723	-0.15657	-0.1772	Impairment	0.101882	Firmicutes	Clostridia	Clostridiales	Family_XI	Anaerococcus	nagyae
Cognition	w2	ASV_1346	-0.158147	-0.175562	Impairment	0.101882	Firmicutes	Bacilli	Bacillales	Staphylococcaceae	Staphylococcus	NA
Cognition	w2	ASV_1142	-0.457567	-0.468106	Impairment	0.101882	Firmicutes	Bacilli	Bacillales	Staphylococcaceae	Staphylococcus	epidermidis
Cognition	w2	ASV_79	-0.161691	-0.170994	Impairment	0.101882	Actinobacteria	Actinobacteria	Propionibacteriales	Propionibacteriaceae	Cutibacterium	avidum
Cognition	w2	ASV_533	-0.40519	-0.407774	Impairment	0.101882	Firmicutes	Bacilli	Bacillales	Staphylococcaceae	Staphylococcus	argenteus/aureus/equorum/phage/schweitzeri/simiae
Cognition	w2	ASV_224	-0.283447	-0.280763	Normal	0.101882	Firmicutes	Clostridia	Clostridiales	Family_XI	Finegoldia	magna
Cognition	w2	ASV_2237	-0.179588	-0.203424	Impairment	0.101882	Firmicutes	Bacilli	Lactobacillales	Enterococcaceae	Enterococcus	canintestini/dispar/saigonensis
Cognition	w2	ASV_320	-0.184063	-0.193595	Impairment	0.101882	Firmicutes	Bacilli	Bacillales	Staphylococcaceae	Staphylococcus	epidermidis/haemolyticus
Cognition	w2	ASV_157	-0.188712	-0.198928	Impairment	0.101882	Proteobacteria	Gammaproteobacteria	Enterobacteriales	Enterobacteriaceae	Klebsiella	pneumoniae/variicola
Cognition	w2	ASV_47	-0.189255	-0.19795	Impairment	0.101882	Proteobacteria	Gammaproteobacteria	Enterobacteriales	Enterobacteriaceae	Enterobacter	NA
Cognition	w2	ASV_159	-0.191901	-0.204075	Impairment	0.101882	Firmicutes	Bacilli	Lactobacillales	Enterococcaceae	Enterococcus	faecalis
Cognition	w2	ASV_101	-0.45484	-0.457127	Impairment	0.101882	Firmicutes	Bacilli	Bacillales	Staphylococcaceae	Staphylococcus	epidermidis/haemolyticus/hominis
Cognition	w2	ASV_1475	-0.200146	-0.209992	Impairment	0.101882	Firmicutes	Bacilli	Bacillales	Staphylococcaceae	Staphylococcus	NA
Cognition	w2	ASV_20	-0.207524	-0.214251	Impairment	0.101882	Proteobacteria	Gammaproteobacteria	Enterobacteriales	Enterobacteriaceae	Klebsiella	michiganensis/oxytoca
Cognition	w2	ASV_1040	-0.543452	-0.529524	Normal	0.101882	Firmicutes	Bacilli	Bacillales	Staphylococcaceae	Staphylococcus	epidermidis
Cognition	w2	ASV_880	-0.820534	-0.249741	Normal	0.101882	Firmicutes	Bacilli	Bacillales	Staphylococcaceae	Staphylococcus	argenteus/aureus/capitis/caprae/devriesei/epidermidis/equorum/haemolyticus/hominis/lugdunensis/pasteuri/petrasii/phage/saccharolyticus/schweitzeri/simiae/warneri
Cognition	w2	ASV_1287	-0.238333	-0.244838	Impairment	0.101882	Firmicutes	Bacilli	Bacillales	Staphylococcaceae	Staphylococcus	NA
Cognition	w2	ASV_36	-0.23893	-0.234397	Normal	0.101882	Proteobacteria	Gammaproteobacteria	Pseudomonadales	Moraxellaceae	Acinetobacter	baumannii/calcoaceticus/junii/nosocomialis/oleivorans/pittii
Cognition	w2	ASV_1	-0.112534	0.498272	Normal	0.101882	Firmicutes	Bacilli	Bacillales	Staphylococcaceae	Staphylococcus	aureus/capitis/caprae/epidermidis/haemolyticus/warneri
Cognition	w2	ASV_298	-0.815318	-0.783271	Normal	0.101882	Firmicutes	Bacilli	Bacillales	Staphylococcaceae	Staphylococcus	aureus/capitis/caprae/epidermidis/haemolyticus/warneri
Cognition	w2	ASV_556	-0.516511	-0.493103	Normal	0.101882	Firmicutes	Bacilli	Bacillales	Staphylococcaceae	Staphylococcus	NA
Cognition	w2	ASV_122	-0.41235	-0.397627	Normal	0.101882	Firmicutes	Bacilli	Bacillales	Staphylococcaceae	Staphylococcus	aureus/pasteuri/warneri
Cognition	w2	ASV_1521	-0.312135	-0.287171	Normal	0.101882	Firmicutes	Bacilli	Bacillales	Staphylococcaceae	Staphylococcus	NA
Cognition	w2	ASV_4	-0.504954	-0.186277	Normal	0.101882	Firmicutes	Bacilli	Bacillales	Staphylococcaceae	Staphylococcus	argenteus/aureus/equorum/phage/schweitzeri/simiae
Cognition	w2	ASV_1131	-0.467914	-0.439653	Normal	0.101882	Firmicutes	Bacilli	Bacillales	Staphylococcaceae	Staphylococcus	NA
Cognition	w3	ASV_79	-0.305226	-0.304367	Normal	0.101882	Actinobacteria	Actinobacteria	Propionibacteriales	Propionibacteriaceae	Cutibacterium	avidum
Cognition	w3	ASV_101	-0.413915	-0.40496	Normal	0.101882	Firmicutes	Bacilli	Bacillales	Staphylococcaceae	Staphylococcus	epidermidis/haemolyticus/hominis
Cognition	w3	ASV_38	-0.264813	-0.263655	Normal	0.101882	Proteobacteria	Gammaproteobacteria	Enterobacteriales	Enterobacteriaceae	Enterobacter	asburiae/cloacae/hormaechei/ludwigii/mori/soli/tabaci/xiangfangensis
Cognition	w3	ASV_143	-0.22557	-0.226362	Impairment	0.101882	Proteobacteria	Gammaproteobacteria	Enterobacteriales	Enterobacteriaceae	Enterobacter	asburiae/cloacae/hormaechei/ludwigii/mori/soli/tabaci/xiangfangensis
Cognition	w3	ASV_219	-0.221015	-0.22853	Impairment	0.101882	Firmicutes	Clostridia	Clostridiales	Family_XI	Finegoldia	magna
Cognition	w3	ASV_480	-0.197001	-0.214539	Impairment	0.101882	Firmicutes	Bacilli	Bacillales	Staphylococcaceae	Staphylococcus	aureus/capitis/caprae/epidermidis/haemolyticus/warneri
Cognition	w3	ASV_11	-0.419391	-0.419099	Normal	0.101882	Proteobacteria	Gammaproteobacteria	Enterobacteriales	Enterobacteriaceae	NA	NA
Cognition	w3	ASV_80	-0.190172	-0.198271	Impairment	0.101882	Proteobacteria	Gammaproteobacteria	Enterobacteriales	Enterobacteriaceae	Escherichia/Shigella	coli/fergusonii/flexneri/sonnei
Cognition	w3	ASV_35	-0.281902	-0.288737	Impairment	0.101882	Firmicutes	Bacilli	Bacillales	Staphylococcaceae	Staphylococcus	argenteus/aureus/equorum/phage/schweitzeri/simiae
Cognition	w3	ASV_224	-0.181271	-0.192613	Impairment	0.101882	Firmicutes	Clostridia	Clostridiales	Family_XI	Finegoldia	magna
Cognition	w3	ASV_1131	-0.174714	-0.192936	Impairment	0.101882	Firmicutes	Bacilli	Bacillales	Staphylococcaceae	Staphylococcus	NA
Cognition	w3	ASV_4	-0.395361	-0.00361786	Normal	0.101882	Firmicutes	Bacilli	Bacillales	Staphylococcaceae	Staphylococcus	argenteus/aureus/equorum/phage/schweitzeri/simiae
Cognition	w3	ASV_369	-0.176156	-0.207804	Impairment	0.101882	Actinobacteria	Actinobacteria	Corynebacteriales	Corynebacteriaceae	Corynebacterium_1	amycolatum/jeikeium/urealyticum/vitaeruminis
Cognition	w3	ASV_823	-0.156743	-0.176873	Impairment	0.101882	Firmicutes	Bacilli	Bacillales	Staphylococcaceae	Staphylococcus	argenteus/aureus/equorum/phage/schweitzeri/simiae
Cognition	w3	ASV_335	-0.154548	-0.177405	Impairment	0.101882	Proteobacteria	Gammaproteobacteria	Enterobacteriales	Enterobacteriaceae	Escherichia/Shigella	albertii/boydii/coli/dysenteriae/fergusonii/flexneri/sonnei/vulneris
Cognition	w3	ASV_320	-0.146926	-0.185214	Impairment	0.101882	Firmicutes	Bacilli	Bacillales	Staphylococcaceae	Staphylococcus	epidermidis/haemolyticus
Cognition	w3	ASV_157	-0.157084	-0.175082	Impairment	0.101882	Proteobacteria	Gammaproteobacteria	Enterobacteriales	Enterobacteriaceae	Klebsiella	pneumoniae/variicola
Cognition	w3	ASV_233	-0.274153	-0.288574	Impairment	0.101882	Actinobacteria	Actinobacteria	Corynebacteriales	Corynebacteriaceae	Corynebacterium_1	aurimucosum/pseudogenitalium/tuberculostearicum
Cognition	w3	ASV_426	-0.152023	-0.178824	Impairment	0.101882	Proteobacteria	Gammaproteobacteria	Enterobacteriales	Enterobacteriaceae	Klebsiella	granulomatis/pneumoniae
Cognition	w3	ASV_159	-0.15111	-0.175714	Impairment	0.101882	Firmicutes	Bacilli	Lactobacillales	Enterococcaceae	Enterococcus	faecalis
Cognition	w3	ASV_1873	-0.146682	-0.180302	Impairment	0.101882	Firmicutes	Bacilli	Bacillales	Staphylococcaceae	Staphylococcus	epidermidis
Cognition	w3	ASV_1393	-0.143996	-0.178731	Impairment	0.101882	Proteobacteria	Gammaproteobacteria	Enterobacteriales	Enterobacteriaceae	Escherichia/Shigella	coli/fergusonii/flexneri/sonnei
Cognition	w3	ASV_29	-0.241069	-0.242466	Impairment	0.101882	Proteobacteria	Gammaproteobacteria	Enterobacteriales	Enterobacteriaceae	NA	NA
Cognition	w3	ASV_2969	-0.129489	-0.179012	Impairment	0.101882	Proteobacteria	Gammaproteobacteria	Enterobacteriales	Enterobacteriaceae	Enterobacter	NA
Cognition	w3	ASV_23	-0.132917	-0.174778	Impairment	0.101882	Firmicutes	Clostridia	Clostridiales	Clostridiaceae_1	Clostridium_sensu_stricto_1	perfringens/thermophilus
Cognition	w3	ASV_2441	-0.113577	-0.188395	Impairment	0.101882	Proteobacteria	Gammaproteobacteria	Enterobacteriales	Enterobacteriaceae	Klebsiella	NA
Cognition	w3	ASV_153	-0.112449	-0.177386	Impairment	0.101882	Proteobacteria	Gammaproteobacteria	Enterobacteriales	Enterobacteriaceae	Enterobacter	asburiae/cloacae
Cognition	w3	ASV_3127	-0.117333	-0.170323	Impairment	0.101882	Firmicutes	Bacilli	Bacillales	Staphylococcaceae	Staphylococcus	NA
Cognition	w3	ASV_753	-0.253253	-0.278486	Impairment	0.101882	Firmicutes	Bacilli	Lactobacillales	Enterococcaceae	Enterococcus	NA
Cognition	w3	ASV_63	-0.127592	-0.148787	Impairment	0.101882	Proteobacteria	Gammaproteobacteria	Enterobacteriales	Enterobacteriaceae	Enterobacter	NA
Cognition	w3	ASV_14	-0.343378	-0.338603	Normal	0.101882	Proteobacteria	Gammaproteobacteria	Enterobacteriales	Enterobacteriaceae	Klebsiella	aerogenes/oxytoca/pneumoniae/variicola
Cognition	w3	ASV_6	-0.520699	-0.521845	Impairment	0.101882	Proteobacteria	Gammaproteobacteria	Enterobacteriales	Enterobacteriaceae	Escherichia/Shigella	albertii/boydii/coli/dysenteriae/fergusonii/flexneri/sonnei/vulneris
Cognition	w3	ASV_314	-0.226887	-0.237321	Impairment	0.101882	Actinobacteria	Actinobacteria	Propionibacteriales	Propionibacteriaceae	Cutibacterium	avidum
Cognition	w3	ASV_533	-0.348874	-0.351908	Impairment	0.101882	Firmicutes	Bacilli	Bacillales	Staphylococcaceae	Staphylococcus	argenteus/aureus/equorum/phage/schweitzeri/simiae
Cognition	w3	ASV_387	-0.106862	-0.130356	Impairment	0.101882	Firmicutes	Clostridia	Clostridiales	Family_XI	Anaerococcus	octavius
Cognition	w3	ASV_419	-0.10397	-0.13235	Impairment	0.101882	Actinobacteria	Actinobacteria	Propionibacteriales	Propionibacteriaceae	Cutibacterium	granulosum
Cognition	w3	ASV_64	-0.205581	-0.22535	Impairment	0.101882	Firmicutes	Negativicutes	Selenomonadales	Veillonellaceae	Veillonella	parvula
Cognition	w3	ASV_36	-0.106655	-0.126975	Impairment	0.101882	Proteobacteria	Gammaproteobacteria	Pseudomonadales	Moraxellaceae	Acinetobacter	baumannii/calcoaceticus/junii/nosocomialis/oleivorans/pittii
Cognition	w3	ASV_85	-0.104092	-0.127866	Impairment	0.101882	Proteobacteria	Gammaproteobacteria	Enterobacteriales	Enterobacteriaceae	Klebsiella	pneumoniae
Cognition	w3	ASV_74	-0.104314	-0.127068	Impairment	0.101882	Firmicutes	Bacilli	Bacillales	Staphylococcaceae	Staphylococcus	aureus
Cognition	w3	ASV_75	-0.10427	-0.127085	Impairment	0.101882	Firmicutes	Bacilli	Bacillales	Staphylococcaceae	Staphylococcus	aureus
Cognition	w3	ASV_138	-0.104474	-0.126102	Impairment	0.101882	Firmicutes	Bacilli	Lactobacillales	Enterococcaceae	Enterococcus	faecalis
Cognition	w3	ASV_105	-0.104333	-0.126252	Impairment	0.101882	Firmicutes	Bacilli	Bacillales	Staphylococcaceae	Staphylococcus	NA
Cognition	w3	ASV_1199	-0.0987709	-0.128809	Impairment	0.101882	Firmicutes	Bacilli	Lactobacillales	Lactobacillaceae	Lactobacillus	brevis/casei/rhamnosus
Cognition	w3	ASV_723	-0.097882	-0.130182	Impairment	0.101882	Firmicutes	Clostridia	Clostridiales	Family_XI	Anaerococcus	nagyae
Cognition	w3	ASV_1708	-0.0937697	-0.131802	Impairment	0.101882	Firmicutes	Bacilli	Bacillales	Staphylococcaceae	Staphylococcus	NA
Cognition	w3	ASV_503	-0.0975573	-0.128504	Impairment	0.101882	Firmicutes	Bacilli	Bacillales	Staphylococcaceae	Staphylococcus	aureus/capitis/caprae/epidermidis/haemolyticus/warneri
Cognition	w3	ASV_1022	-0.0942435	-0.13037	Impairment	0.101882	Firmicutes	Bacilli	Lactobacillales	Streptococcaceae	Streptococcus	anginosus/cristatus/infantis/mitis/oralis/pneumoniae/pseudopneumoniae/sanguinis/timonensis
Cognition	w3	ASV_593	-0.0925485	-0.131689	Impairment	0.101882	Actinobacteria	Actinobacteria	Micrococcales	Dermabacteraceae	Dermabacter	hominis
Cognition	w3	ASV_881	-0.0966639	-0.128808	Impairment	0.101882	Firmicutes	Bacilli	Bacillales	Staphylococcaceae	Staphylococcus	epidermidis
Cognition	w3	ASV_1475	-0.0924648	-0.130964	Impairment	0.101882	Firmicutes	Bacilli	Bacillales	Staphylococcaceae	Staphylococcus	NA
Cognition	w3	ASV_1145	-0.0895271	-0.131032	Impairment	0.101882	Firmicutes	Bacilli	Bacillales	Staphylococcaceae	Staphylococcus	epidermidis
Cognition	w3	ASV_65	-0.0864325	-0.131982	Impairment	0.101882	Proteobacteria	Gammaproteobacteria	Pseudomonadales	Pseudomonadaceae	Pseudomonas	alcaliphila/mendocina/putida/stutzeri
Cognition	w3	ASV_943	-0.0842568	-0.132871	Impairment	0.101882	Proteobacteria	Gammaproteobacteria	Pseudomonadales	Moraxellaceae	Acinetobacter	haemolyticus/johnsonii/junii
Cognition	w3	ASV_367	-0.0821465	-0.135767	Impairment	0.101882	Tenericutes	Mollicutes	Mycoplasmatales	Mycoplasmataceae	Ureaplasma	parvum/urealyticum
Cognition	w3	ASV_486	-0.0714185	-0.139429	Impairment	0.101882	Proteobacteria	Gammaproteobacteria	Betaproteobacteriales	Burkholderiaceae	Delftia	acidovorans/lacustris/tsuruhatensis
Cognition	w3	ASV_1521	-0.0737911	-0.136395	Impairment	0.101882	Firmicutes	Bacilli	Bacillales	Staphylococcaceae	Staphylococcus	NA
Cognition	w3	ASV_66	-0.0730358	-0.13606	Impairment	0.101882	Firmicutes	Negativicutes	Selenomonadales	Veillonellaceae	Veillonella	atypica
Cognition	w3	ASV_2867	-0.0693613	-0.136708	Impairment	0.101882	Firmicutes	Bacilli	Bacillales	Staphylococcaceae	Staphylococcus	epidermidis
Cognition	w3	ASV_421	-0.068521	-0.136042	Impairment	0.101882	Firmicutes	Bacilli	Lactobacillales	Enterococcaceae	Enterococcus	faecalis
Cognition	w3	ASV_107	-0.279333	-0.279871	Impairment	0.101882	Actinobacteria	Actinobacteria	Propionibacteriales	Propionibacteriaceae	Cutibacterium	acnes/avidum
Cognition	w3	ASV_1357	-0.0611986	-0.142901	Impairment	0.101882	Proteobacteria	Gammaproteobacteria	Betaproteobacteriales	Burkholderiaceae	Delftia	acidovorans/lacustris/tsuruhatensis
Cognition	w3	ASV_98	-0.222272	-0.234298	Impairment	0.101882	Proteobacteria	Gammaproteobacteria	Enterobacteriales	Enterobacteriaceae	Klebsiella	pneumoniae/variicola
Cognition	w3	ASV_19	-0.825488	-0.81671	Normal	0.101882	Firmicutes	Bacilli	Bacillales	Staphylococcaceae	Staphylococcus	epidermidis
Cognition	w3	ASV_2237	0.00774618	-0.15937	Impairment	0.101882	Firmicutes	Bacilli	Lactobacillales	Enterococcaceae	Enterococcus	canintestini/dispar/saigonensis
Cognition	w3	ASV_305	-0.391207	-0.393712	Impairment	0.101882	Firmicutes	Bacilli	Lactobacillales	Enterococcaceae	Enterococcus	NA
Cognition	w3	ASV_34	-0.247024	-0.249713	Impairment	0.101882	Proteobacteria	Gammaproteobacteria	Enterobacteriales	Enterobacteriaceae	NA	NA
Cognition	w3	ASV_15	-0.275777	-0.27801	Impairment	0.101882	Proteobacteria	Gammaproteobacteria	Enterobacteriales	Enterobacteriaceae	Klebsiella	aerogenes/oxytoca/pneumoniae
Cognition	w3	ASV_241	-0.190693	-0.21127	Impairment	0.101882	Proteobacteria	Gammaproteobacteria	Enterobacteriales	Enterobacteriaceae	Klebsiella	oxytoca/pneumoniae
Cognition	w3	ASV_1040	-0.339447	-0.368859	Impairment	0.101882	Firmicutes	Bacilli	Bacillales	Staphylococcaceae	Staphylococcus	epidermidis
Cognition	w3	ASV_352	-0.17943	-0.206894	Impairment	0.101882	Firmicutes	Bacilli	Lactobacillales	Streptococcaceae	Streptococcus	anginosus/cristatus/infantis/mitis/oralis/pneumoniae/pseudopneumoniae/sanguinis/timonensis
Cognition	w3	ASV_1301	-0.312963	-0.331773	Impairment	0.101882	Firmicutes	Bacilli	Lactobacillales	Enterococcaceae	Enterococcus	NA
Cognition	w3	ASV_177	-0.194062	-0.219149	Impairment	0.101882	Proteobacteria	Gammaproteobacteria	Enterobacteriales	Enterobacteriaceae	Klebsiella	granulomatis/pneumoniae
Cognition	w3	ASV_106	-0.224837	-0.238502	Impairment	0.101882	Actinobacteria	Actinobacteria	Corynebacteriales	Corynebacteriaceae	Corynebacterium_1	amycolatum/jeikeium/urealyticum/vitaeruminis
Cognition	w3	ASV_20	-0.215297	-0.23146	Impairment	0.101882	Proteobacteria	Gammaproteobacteria	Enterobacteriales	Enterobacteriaceae	Klebsiella	michiganensis/oxytoca
Cognition	w3	ASV_122	-0.333915	-0.32538	Normal	0.101882	Firmicutes	Bacilli	Bacillales	Staphylococcaceae	Staphylococcus	aureus/pasteuri/warneri
Cognition	w3	ASV_2369	-0.120267	-0.173819	Impairment	0.101882	Firmicutes	Bacilli	Bacillales	Staphylococcaceae	Staphylococcus	NA
Cognition	w3	ASV_577	-0.331846	-0.345619	Impairment	0.101882	Firmicutes	Bacilli	Lactobacillales	Enterococcaceae	Enterococcus	NA
Cognition	w3	ASV_33	-0.405301	-0.415535	Impairment	0.101882	Proteobacteria	Gammaproteobacteria	Enterobacteriales	Enterobacteriaceae	Enterobacter	asburiae/cloacae/hormaechei/ludwigii/mori/soli/tabaci/xiangfangensis
Cognition	w3	ASV_2	0.0213853	-0.365531	Impairment	0.101882	Firmicutes	Bacilli	Lactobacillales	Enterococcaceae	Enterococcus	NA
Cognition	w3	ASV_53	-0.360593	-0.369515	Impairment	0.101882	Firmicutes	Bacilli	Bacillales	Staphylococcaceae	Staphylococcus	aureus/devriesei/epidermidis/haemolyticus
Cognition	w3	ASV_334	-0.192486	-0.219779	Impairment	0.101882	Proteobacteria	Gammaproteobacteria	Enterobacteriales	Enterobacteriaceae	Klebsiella	oxytoca/pneumoniae
Cognition	w3	ASV_71	-0.172762	-0.191502	Impairment	0.101882	Proteobacteria	Gammaproteobacteria	Enterobacteriales	Enterobacteriaceae	Klebsiella	aerogenes/oxytoca/pneumoniae
Cognition	w3	ASV_8	-0.881524	-0.386314	Normal	0.101882	Firmicutes	Bacilli	Lactobacillales	Lactobacillaceae	Lactobacillus	reuteri
Cognition	w3	ASV_13	-0.863259	-0.517145	Normal	0.101882	Firmicutes	Bacilli	Lactobacillales	Lactobacillaceae	Lactobacillus	reuteri
Cognition	w3	ASV_42	-0.156033	-0.176803	Impairment	0.101882	Proteobacteria	Gammaproteobacteria	Enterobacteriales	Enterobacteriaceae	Klebsiella	aerogenes/granulomatis/oxytoca/pneumoniae/quasipneumoniae/variicola
Cognition	w3	ASV_16	-0.828301	-0.834704	Impairment	0.101882	Firmicutes	Bacilli	Lactobacillales	Lactobacillaceae	Lactobacillus	reuteri
Cognition	w3	ASV_5	-0.837464	-0.845938	Impairment	0.101882	Firmicutes	Bacilli	Lactobacillales	Lactobacillaceae	Lactobacillus	fermentum/gasseri/reuteri/vaginalis
Cognition	w3	ASV_103	-0.146869	-0.178567	Impairment	0.101882	Firmicutes	Negativicutes	Selenomonadales	Veillonellaceae	Veillonella	parvula
Cognition	w3	ASV_556	-0.204343	-0.241008	Impairment	0.101882	Firmicutes	Bacilli	Bacillales	Staphylococcaceae	Staphylococcus	NA
Cognition	w3	ASV_52	-0.195425	-0.239331	Impairment	0.101882	Proteobacteria	Gammaproteobacteria	Enterobacteriales	Enterobacteriaceae	Klebsiella	aerogenes/oxytoca/pneumoniae
Cognition	w3	ASV_298	-0.562617	-0.569607	Impairment	0.101882	Firmicutes	Bacilli	Bacillales	Staphylococcaceae	Staphylococcus	aureus/capitis/caprae/epidermidis/haemolyticus/warneri
Cognition	w3	ASV_1106	-0.141405	-0.182393	Impairment	0.101882	Firmicutes	Bacilli	Bacillales	Staphylococcaceae	Staphylococcus	NA
Cognition	w3	ASV_2058	-0.136533	-0.181429	Impairment	0.101882	Firmicutes	Bacilli	Bacillales	Staphylococcaceae	Staphylococcus	argenteus/aureus/capitis/caprae/devriesei/epidermidis/equorum/haemolyticus/hominis/lugdunensis/pasteuri/petrasii/phage/saccharolyticus/schweitzeri/simiae/warneri
Cognition	w3	ASV_55	-0.300152	-0.315833	Impairment	0.101882	Proteobacteria	Gammaproteobacteria	Enterobacteriales	Enterobacteriaceae	NA	NA
Cognition	w3	ASV_1229	-0.139225	-0.182328	Impairment	0.101882	Firmicutes	Bacilli	Lactobacillales	Enterococcaceae	Enterococcus	NA
Cognition	w3	ASV_469	-0.142872	-0.185356	Impairment	0.101882	Proteobacteria	Gammaproteobacteria	Enterobacteriales	Enterobacteriaceae	Klebsiella	pneumoniae/variicola
Cognition	w3	ASV_880	-0.270958	-0.318495	Impairment	0.101882	Firmicutes	Bacilli	Bacillales	Staphylococcaceae	Staphylococcus	argenteus/aureus/capitis/caprae/devriesei/epidermidis/equorum/haemolyticus/hominis/lugdunensis/pasteuri/petrasii/phage/saccharolyticus/schweitzeri/simiae/warneri
Cognition	w3	ASV_1	0.370823	-0.0468599	Impairment	0.101882	Firmicutes	Bacilli	Bacillales	Staphylococcaceae	Staphylococcus	aureus/capitis/caprae/epidermidis/haemolyticus/warneri
Cognition	w3	ASV_1240	-0.217395	-0.254026	Impairment	0.101882	Proteobacteria	Gammaproteobacteria	Enterobacteriales	Enterobacteriaceae	NA	NA
Cognition	w3	ASV_17	-0.754775	-0.767648	Impairment	0.101882	Firmicutes	Bacilli	Lactobacillales	Lactobacillaceae	Lactobacillus	reuteri
Cognition	w3	ASV_48	-0.25774	-0.28384	Impairment	0.101882	Proteobacteria	Gammaproteobacteria	Enterobacteriales	Enterobacteriaceae	Klebsiella	aerogenes/oxytoca/pneumoniae/variicola
Cognition	w3	ASV_3203	-0.0728652	-0.190868	Impairment	0.101882	Actinobacteria	Actinobacteria	Corynebacteriales	Corynebacteriaceae	Corynebacterium_1	NA
Cognition	w3	ASV_1104	-0.226096	-0.26813	Impairment	0.101882	Proteobacteria	Gammaproteobacteria	Betaproteobacteriales	Burkholderiaceae	Delftia	acidovorans/lacustris/tsuruhatensis
Cognition	w3	ASV_28	-0.204994	-0.218922	Impairment	0.101882	Firmicutes	Bacilli	Lactobacillales	Enterococcaceae	Enterococcus	NA
Cognition	w3	ASV_3	-0.446964	-0.458057	Impairment	0.101882	Proteobacteria	Gammaproteobacteria	Enterobacteriales	Enterobacteriaceae	Escherichia/Shigella	albertii/boydii/coli/dysenteriae/fergusonii/flexneri/sonnei/vulneris
Cognition	w3	ASV_12	-0.194223	-0.212986	Impairment	0.101882	Proteobacteria	Gammaproteobacteria	Enterobacteriales	Enterobacteriaceae	Escherichia/Shigella	albertii/boydii/coli/dysenteriae/fergusonii/flexneri/sonnei/vulneris
Cognition	w3	ASV_196	-0.581613	-0.600503	Impairment	0.101882	Firmicutes	Bacilli	Bacillales	Staphylococcaceae	Staphylococcus	lugdunensis
Cognition	w3	ASV_429	-0.462928	-0.486957	Impairment	0.101882	Firmicutes	Bacilli	Bacillales	Staphylococcaceae	Staphylococcus	NA
Cognition	w3	ASV_81	-0.110329	-0.159803	Impairment	0.101882	Proteobacteria	Gammaproteobacteria	Enterobacteriales	Enterobacteriaceae	NA	NA
Cognition	w3	ASV_47	-0.229508	-0.255235	Impairment	0.101882	Proteobacteria	Gammaproteobacteria	Enterobacteriales	Enterobacteriaceae	Enterobacter	NA
Cognition	w3	ASV_657	-0.201068	-0.233278	Impairment	0.101882	Firmicutes	Bacilli	Bacillales	Staphylococcaceae	Staphylococcus	NA
Cognition	w3	ASV_132	-0.102654	-0.127725	Impairment	0.101882	Firmicutes	Bacilli	Bacillales	Staphylococcaceae	Staphylococcus	caprae/epidermidis
Cognition	w3	ASV_348	-0.0999823	-0.128622	Impairment	0.101882	Actinobacteria	Actinobacteria	Corynebacteriales	Corynebacteriaceae	Corynebacterium_1	aurimucosum
Cognition	w3	ASV_2565	-0.0781104	-0.135102	Impairment	0.101882	Proteobacteria	Gammaproteobacteria	Enterobacteriales	Enterobacteriaceae	Escherichia/Shigella	albertii/boydii/coli/dysenteriae/fergusonii/flexneri/sonnei/vulneris
Cognition	w3	ASV_527	-0.0936126	-0.131359	Impairment	0.101882	Firmicutes	Bacilli	Bacillales	Staphylococcaceae	Staphylococcus	NA
Cognition	w3	ASV_672	-0.0581362	-0.141873	Impairment	0.101882	Proteobacteria	Alphaproteobacteria	Sphingomonadales	Sphingomonadaceae	Sphingomonas	kyeonggiensis/leidyi/pituitosa
Cognition	w3	ASV_30	-0.101805	-0.129089	Impairment	0.101882	Proteobacteria	Gammaproteobacteria	Enterobacteriales	Enterobacteriaceae	NA	NA
Cognition	w3	ASV_150	-0.0995167	-0.130101	Impairment	0.101882	Proteobacteria	Gammaproteobacteria	Enterobacteriales	Enterobacteriaceae	NA	NA
Cognition	w3	ASV_357	-0.0985855	-0.130509	Impairment	0.101882	Proteobacteria	Gammaproteobacteria	Enterobacteriales	Enterobacteriaceae	NA	NA
Cognition	w3	ASV_232	-0.102656	-0.130315	Impairment	0.101882	Proteobacteria	Gammaproteobacteria	Enterobacteriales	Enterobacteriaceae	Klebsiella	pneumoniae
Cognition	w3	ASV_161	-0.0982698	-0.132057	Impairment	0.101882	Firmicutes	Bacilli	Bacillales	Staphylococcaceae	Staphylococcus	haemolyticus
Cognition	w3	ASV_73	-0.0740334	-0.137942	Impairment	0.101882	Bacteroidetes	Bacteroidia	Bacteroidales	Bacteroidaceae	Bacteroides	dorei/fragilis
Cognition	w3	ASV_92	-0.0808734	-0.137249	Impairment	0.101882	Firmicutes	Bacilli	Bacillales	Staphylococcaceae	Staphylococcus	NA
Cognition	w3	ASV_1005	-0.0794291	-0.138455	Impairment	0.101882	Proteobacteria	Gammaproteobacteria	Enterobacteriales	Enterobacteriaceae	Enterobacter	NA
Cognition	w3	ASV_2828	-0.00344025	-0.156223	Impairment	0.101882	Firmicutes	Bacilli	Bacillales	Staphylococcaceae	Staphylococcus	epidermidis
Cognition	w3	ASV_624	-0.082049	-0.139788	Impairment	0.101882	Firmicutes	Bacilli	Bacillales	Staphylococcaceae	Staphylococcus	NA
Cognition	w3	ASV_2145	-0.0738194	-0.141759	Impairment	0.101882	Proteobacteria	Gammaproteobacteria	Enterobacteriales	Enterobacteriaceae	NA	NA
Cognition	w3	ASV_1766	-0.0687115	-0.145654	Impairment	0.101882	Firmicutes	Bacilli	Lactobacillales	Lactobacillaceae	Lactobacillus	NA
Cognition	w3	ASV_3488	-0.0351722	-0.158564	Impairment	0.101882	Firmicutes	Bacilli	Lactobacillales	Lactobacillaceae	Lactobacillus	NA
Cognition	w3	ASV_26	-0.226342	-0.242591	Impairment	0.101882	Firmicutes	Bacilli	Bacillales	Staphylococcaceae	Staphylococcus	aureus/capitis/caprae/epidermidis/haemolyticus/warneri
Cognition	w3	ASV_1142	-0.307416	-0.327731	Impairment	0.101882	Firmicutes	Bacilli	Bacillales	Staphylococcaceae	Staphylococcus	epidermidis
Cognition	w3	ASV_1037	-0.280536	-0.307665	Impairment	0.101882	Firmicutes	Bacilli	Bacillales	Staphylococcaceae	Staphylococcus	NA
Cognition	w3	ASV_1489	-0.116753	-0.180583	Impairment	0.101882	Firmicutes	Bacilli	Bacillales	Staphylococcaceae	Staphylococcus	argenteus/aureus/equorum/phage/schweitzeri/simiae
Cognition	w3	ASV_7	-0.614081	-0.652714	Impairment	0.101882	Firmicutes	Bacilli	Bacillales	Staphylococcaceae	Staphylococcus	epidermidis
Cognition	w3	ASV_56	-0.214943	-0.252508	Impairment	0.101882	Proteobacteria	Gammaproteobacteria	Enterobacteriales	Enterobacteriaceae	Enterobacter	asburiae/cancerogenus/cloacae/hormaechei/ludwigii
Cognition	w3	ASV_839	-0.176844	-0.226011	Impairment	0.101882	Proteobacteria	Gammaproteobacteria	Enterobacteriales	Enterobacteriaceae	Enterobacter	NA
Cognition	w3	ASV_9	-0.318953	-0.332932	Impairment	0.101882	Firmicutes	Bacilli	Bacillales	Staphylococcaceae	Staphylococcus	epidermidis
Cognition	w4	ASV_196	-0.374226	-0.368167	Normal	0.101882	Firmicutes	Bacilli	Bacillales	Staphylococcaceae	Staphylococcus	lugdunensis
Cognition	w4	ASV_1131	-0.335813	-0.320127	Normal	0.101882	Firmicutes	Bacilli	Bacillales	Staphylococcaceae	Staphylococcus	NA
Cognition	w4	ASV_101	-0.337665	-0.335402	Normal	0.101882	Firmicutes	Bacilli	Bacillales	Staphylococcaceae	Staphylococcus	epidermidis/haemolyticus/hominis
Cognition	w4	ASV_1236	-0.244641	-0.247385	Impairment	0.101882	Actinobacteria	Actinobacteria	Propionibacteriales	Propionibacteriaceae	Cutibacterium	acnes/avidum
Cognition	w4	ASV_486	-0.236209	-0.233009	Normal	0.101882	Proteobacteria	Gammaproteobacteria	Betaproteobacteriales	Burkholderiaceae	Delftia	acidovorans/lacustris/tsuruhatensis
Cognition	w4	ASV_219	-0.231372	-0.227435	Normal	0.101882	Firmicutes	Clostridia	Clostridiales	Family_XI	Finegoldia	magna
Cognition	w4	ASV_105	-0.210661	-0.213874	Impairment	0.101882	Firmicutes	Bacilli	Bacillales	Staphylococcaceae	Staphylococcus	NA
Cognition	w4	ASV_1301	-0.207308	-0.208957	Impairment	0.101882	Firmicutes	Bacilli	Lactobacillales	Enterococcaceae	Enterococcus	NA
Cognition	w4	ASV_4	-0.81531	-0.233262	Normal	0.101882	Firmicutes	Bacilli	Bacillales	Staphylococcaceae	Staphylococcus	argenteus/aureus/equorum/phage/schweitzeri/simiae
Cognition	w4	ASV_48	-0.365131	-0.361492	Normal	0.101882	Proteobacteria	Gammaproteobacteria	Enterobacteriales	Enterobacteriaceae	Klebsiella	aerogenes/oxytoca/pneumoniae/variicola
Cognition	w4	ASV_593	-0.198561	-0.195883	Normal	0.101882	Actinobacteria	Actinobacteria	Micrococcales	Dermabacteraceae	Dermabacter	hominis
Cognition	w4	ASV_153	-0.174862	-0.173249	Normal	0.101882	Proteobacteria	Gammaproteobacteria	Enterobacteriales	Enterobacteriaceae	Enterobacter	asburiae/cloacae
Cognition	w4	ASV_469	-0.171044	-0.16802	Normal	0.101882	Proteobacteria	Gammaproteobacteria	Enterobacteriales	Enterobacteriaceae	Klebsiella	pneumoniae/variicola
Cognition	w4	ASV_533	-0.170858	-0.168265	Normal	0.101882	Firmicutes	Bacilli	Bacillales	Staphylococcaceae	Staphylococcus	argenteus/aureus/equorum/phage/schweitzeri/simiae
Cognition	w4	ASV_33	-0.168346	-0.17165	Impairment	0.101882	Proteobacteria	Gammaproteobacteria	Enterobacteriales	Enterobacteriaceae	Enterobacter	asburiae/cloacae/hormaechei/ludwigii/mori/soli/tabaci/xiangfangensis
Cognition	w4	ASV_161	-0.173147	-0.177316	Impairment	0.101882	Firmicutes	Bacilli	Bacillales	Staphylococcaceae	Staphylococcus	haemolyticus
Cognition	w4	ASV_2369	-0.168543	-0.1716	Impairment	0.101882	Firmicutes	Bacilli	Bacillales	Staphylococcaceae	Staphylococcus	NA
Cognition	w4	ASV_298	-0.167838	-0.164705	Normal	0.101882	Firmicutes	Bacilli	Bacillales	Staphylococcaceae	Staphylococcus	aureus/capitis/caprae/epidermidis/haemolyticus/warneri
Cognition	w4	ASV_314	-0.168498	-0.166716	Normal	0.101882	Actinobacteria	Actinobacteria	Propionibacteriales	Propionibacteriaceae	Cutibacterium	avidum
Cognition	w4	ASV_352	-0.16789	-0.174088	Impairment	0.101882	Firmicutes	Bacilli	Lactobacillales	Streptococcaceae	Streptococcus	anginosus/cristatus/infantis/mitis/oralis/pneumoniae/pseudopneumoniae/sanguinis/timonensis
Cognition	w4	ASV_53	-0.225762	-0.234059	Impairment	0.101882	Firmicutes	Bacilli	Bacillales	Staphylococcaceae	Staphylococcus	aureus/devriesei/epidermidis/haemolyticus
Cognition	w4	ASV_1489	-0.165	-0.167306	Impairment	0.101882	Firmicutes	Bacilli	Bacillales	Staphylococcaceae	Staphylococcus	argenteus/aureus/equorum/phage/schweitzeri/simiae
Cognition	w4	ASV_241	-0.165622	-0.16407	Normal	0.101882	Proteobacteria	Gammaproteobacteria	Enterobacteriales	Enterobacteriaceae	Klebsiella	oxytoca/pneumoniae
Cognition	w4	ASV_26	-0.161069	-0.162915	Impairment	0.101882	Firmicutes	Bacilli	Bacillales	Staphylococcaceae	Staphylococcus	aureus/capitis/caprae/epidermidis/haemolyticus/warneri
Cognition	w4	ASV_357	-0.155795	-0.15302	Normal	0.101882	Proteobacteria	Gammaproteobacteria	Enterobacteriales	Enterobacteriaceae	NA	NA
Cognition	w4	ASV_1357	-0.150482	-0.15345	Impairment	0.101882	Proteobacteria	Gammaproteobacteria	Betaproteobacteriales	Burkholderiaceae	Delftia	acidovorans/lacustris/tsuruhatensis
Cognition	w4	ASV_29	-0.33378	-0.332408	Normal	0.101882	Proteobacteria	Gammaproteobacteria	Enterobacteriales	Enterobacteriaceae	NA	NA
Cognition	w4	ASV_55	-0.186118	-0.184929	Normal	0.101882	Proteobacteria	Gammaproteobacteria	Enterobacteriales	Enterobacteriaceae	NA	NA
Cognition	w4	ASV_122	-0.176626	-0.184584	Impairment	0.101882	Firmicutes	Bacilli	Bacillales	Staphylococcaceae	Staphylococcus	aureus/pasteuri/warneri
Cognition	w4	ASV_35	-0.370141	-0.375862	Impairment	0.101882	Firmicutes	Bacilli	Bacillales	Staphylococcaceae	Staphylococcus	argenteus/aureus/equorum/phage/schweitzeri/simiae
Cognition	w4	ASV_1142	-0.116767	-0.121205	Impairment	0.101882	Firmicutes	Bacilli	Bacillales	Staphylococcaceae	Staphylococcus	epidermidis
Cognition	w4	ASV_511	-0.117904	-0.121666	Impairment	0.101882	Bacteroidetes	Bacteroidia	Bacteroidales	Bacteroidaceae	Bacteroides	fragilis
Cognition	w4	ASV_2695	-0.112945	-0.118646	Impairment	0.101882	Firmicutes	Negativicutes	Selenomonadales	Veillonellaceae	Veillonella	NA
Cognition	w4	ASV_66	-0.116091	-0.120449	Impairment	0.101882	Firmicutes	Negativicutes	Selenomonadales	Veillonellaceae	Veillonella	atypica
Cognition	w4	ASV_18	-0.119823	-0.122464	Impairment	0.101882	Firmicutes	Bacilli	Lactobacillales	Streptococcaceae	Streptococcus	mitis/pneumoniae/pseudopneumoniae
Cognition	w4	ASV_2441	-0.118053	-0.121153	Impairment	0.101882	Proteobacteria	Gammaproteobacteria	Enterobacteriales	Enterobacteriaceae	Klebsiella	NA
Cognition	w4	ASV_2751	-0.116247	-0.120025	Impairment	0.101882	Firmicutes	Bacilli	Bacillales	Staphylococcaceae	Staphylococcus	NA
Cognition	w4	ASV_1866	-0.116679	-0.120275	Impairment	0.101882	Firmicutes	Bacilli	Bacillales	Staphylococcaceae	Staphylococcus	NA
Cognition	w4	ASV_15	-0.121654	-0.12324	Impairment	0.101882	Proteobacteria	Gammaproteobacteria	Enterobacteriales	Enterobacteriaceae	Klebsiella	aerogenes/oxytoca/pneumoniae
Cognition	w4	ASV_1920	-0.108029	-0.115023	Impairment	0.101882	Proteobacteria	Gammaproteobacteria	Enterobacteriales	Enterobacteriaceae	Escherichia/Shigella	NA
Cognition	w4	ASV_1106	-0.110439	-0.116233	Impairment	0.101882	Firmicutes	Bacilli	Bacillales	Staphylococcaceae	Staphylococcus	NA
Cognition	w4	ASV_73	-0.117309	-0.12034	Impairment	0.101882	Bacteroidetes	Bacteroidia	Bacteroidales	Bacteroidaceae	Bacteroides	dorei/fragilis
Cognition	w4	ASV_2063	-0.117889	-0.12059	Impairment	0.101882	Proteobacteria	Gammaproteobacteria	Enterobacteriales	Enterobacteriaceae	NA	NA
Cognition	w4	ASV_3127	-0.107233	-0.11405	Impairment	0.101882	Firmicutes	Bacilli	Bacillales	Staphylococcaceae	Staphylococcus	NA
Cognition	w4	ASV_2565	-0.1121	-0.116905	Impairment	0.101882	Proteobacteria	Gammaproteobacteria	Enterobacteriales	Enterobacteriaceae	Escherichia/Shigella	albertii/boydii/coli/dysenteriae/fergusonii/flexneri/sonnei/vulneris
Cognition	w4	ASV_1446	-0.115405	-0.126765	Impairment	0.101882	Firmicutes	Bacilli	Bacillales	Staphylococcaceae	Staphylococcus	argenteus/aureus/equorum/phage/schweitzeri/simiae
Cognition	w4	ASV_187	-0.111054	-0.118148	Impairment	0.101882	Firmicutes	Bacilli	Lactobacillales	Lactobacillaceae	Lactobacillus	crispatus/gasseri/helveticus/johnsonii/kefiranofaciens
Cognition	w4	ASV_361	-0.114921	-0.125614	Impairment	0.101882	Firmicutes	Bacilli	Bacillales	Bacillaceae	Bacillus	NA
Cognition	w4	ASV_1512	-0.10636	-0.124531	Impairment	0.101882	Proteobacteria	Gammaproteobacteria	Betaproteobacteriales	Burkholderiaceae	Delftia	NA
Cognition	w4	ASV_2885	-0.0867959	-0.124277	Impairment	0.101882	Proteobacteria	Gammaproteobacteria	Enterobacteriales	Enterobacteriaceae	NA	NA
Cognition	w4	ASV_103	-0.185943	-0.199784	Impairment	0.101882	Firmicutes	Negativicutes	Selenomonadales	Veillonellaceae	Veillonella	parvula
Cognition	w4	ASV_429	-0.557952	-0.541674	Normal	0.101882	Firmicutes	Bacilli	Bacillales	Staphylococcaceae	Staphylococcus	NA
Cognition	w4	ASV_13	-0.822907	-0.834381	Impairment	0.101882	Firmicutes	Bacilli	Lactobacillales	Lactobacillaceae	Lactobacillus	reuteri
Cognition	w4	ASV_38	-0.421165	-0.420942	Normal	0.101882	Proteobacteria	Gammaproteobacteria	Enterobacteriales	Enterobacteriaceae	Enterobacter	asburiae/cloacae/hormaechei/ludwigii/mori/soli/tabaci/xiangfangensis
Cognition	w4	ASV_32	-0.316063	-0.317978	Impairment	0.101882	Proteobacteria	Gammaproteobacteria	Enterobacteriales	Enterobacteriaceae	NA	NA
Cognition	w4	ASV_106	-0.182846	-0.192673	Impairment	0.101882	Actinobacteria	Actinobacteria	Corynebacteriales	Corynebacteriaceae	Corynebacterium_1	amycolatum/jeikeium/urealyticum/vitaeruminis
Cognition	w4	ASV_577	-0.237563	-0.2478	Impairment	0.101882	Firmicutes	Bacilli	Lactobacillales	Enterococcaceae	Enterococcus	NA
Cognition	w4	ASV_143	-0.181752	-0.191318	Impairment	0.101882	Proteobacteria	Gammaproteobacteria	Enterobacteriales	Enterobacteriaceae	Enterobacter	asburiae/cloacae/hormaechei/ludwigii/mori/soli/tabaci/xiangfangensis
Cognition	w4	ASV_5	-0.84958	-0.854802	Impairment	0.101882	Firmicutes	Bacilli	Lactobacillales	Lactobacillaceae	Lactobacillus	fermentum/gasseri/reuteri/vaginalis
Cognition	w4	ASV_17	-0.708627	-0.713323	Impairment	0.101882	Firmicutes	Bacilli	Lactobacillales	Lactobacillaceae	Lactobacillus	reuteri
Cognition	w4	ASV_63	-0.305844	-0.311062	Impairment	0.101882	Proteobacteria	Gammaproteobacteria	Enterobacteriales	Enterobacteriaceae	Enterobacter	NA
Cognition	w4	ASV_3	-0.30087	-0.313895	Impairment	0.101882	Proteobacteria	Gammaproteobacteria	Enterobacteriales	Enterobacteriaceae	Escherichia/Shigella	albertii/boydii/coli/dysenteriae/fergusonii/flexneri/sonnei/vulneris
Cognition	w4	ASV_52	-0.270432	-0.275141	Impairment	0.101882	Proteobacteria	Gammaproteobacteria	Enterobacteriales	Enterobacteriaceae	Klebsiella	aerogenes/oxytoca/pneumoniae
Cognition	w4	ASV_16	-0.776798	-0.797241	Impairment	0.101882	Firmicutes	Bacilli	Lactobacillales	Lactobacillaceae	Lactobacillus	reuteri
Cognition	w4	ASV_28	-0.469693	-0.478665	Impairment	0.101882	Firmicutes	Bacilli	Lactobacillales	Enterococcaceae	Enterococcus	NA
Cognition	w4	ASV_624	-0.201515	-0.218876	Impairment	0.101882	Firmicutes	Bacilli	Bacillales	Staphylococcaceae	Staphylococcus	NA
Cognition	w4	ASV_1104	-0.164999	-0.202484	Impairment	0.101882	Proteobacteria	Gammaproteobacteria	Betaproteobacteriales	Burkholderiaceae	Delftia	acidovorans/lacustris/tsuruhatensis
Cognition	w4	ASV_23	-0.210884	-0.217146	Impairment	0.101882	Firmicutes	Clostridia	Clostridiales	Clostridiaceae_1	Clostridium_sensu_stricto_1	perfringens/thermophilus
Cognition	w4	ASV_8	-0.791178	-0.810222	Impairment	0.101882	Firmicutes	Bacilli	Lactobacillales	Lactobacillaceae	Lactobacillus	reuteri
Cognition	w4	ASV_132	-0.158718	-0.17146	Impairment	0.101882	Firmicutes	Bacilli	Bacillales	Staphylococcaceae	Staphylococcus	caprae/epidermidis
Cognition	w4	ASV_369	-0.188766	-0.191438	Impairment	0.101882	Actinobacteria	Actinobacteria	Corynebacteriales	Corynebacteriaceae	Corynebacterium_1	amycolatum/jeikeium/urealyticum/vitaeruminis
Cognition	w4	ASV_7	-0.522855	-0.52862	Impairment	0.101882	Firmicutes	Bacilli	Bacillales	Staphylococcaceae	Staphylococcus	epidermidis
Cognition	w4	ASV_34	-0.173627	-0.187444	Impairment	0.101882	Proteobacteria	Gammaproteobacteria	Enterobacteriales	Enterobacteriaceae	NA	NA
Cognition	w4	ASV_880	-0.20718	-0.209729	Impairment	0.101882	Firmicutes	Bacilli	Bacillales	Staphylococcaceae	Staphylococcus	argenteus/aureus/capitis/caprae/devriesei/epidermidis/equorum/haemolyticus/hominis/lugdunensis/pasteuri/petrasii/phage/saccharolyticus/schweitzeri/simiae/warneri
Cognition	w4	ASV_81	-0.260714	-0.259823	Normal	0.101882	Proteobacteria	Gammaproteobacteria	Enterobacteriales	Enterobacteriaceae	NA	NA
Cognition	w4	ASV_2197	-0.168685	-0.171559	Impairment	0.101882	Proteobacteria	Gammaproteobacteria	Enterobacteriales	Enterobacteriaceae	Klebsiella	NA
Cognition	w4	ASV_2	0.104669	-0.200991	Impairment	0.101882	Firmicutes	Bacilli	Lactobacillales	Enterococcaceae	Enterococcus	NA
Cognition	w4	ASV_753	-0.422643	-0.434874	Impairment	0.101882	Firmicutes	Bacilli	Lactobacillales	Enterococcaceae	Enterococcus	NA
Cognition	w4	ASV_19	-0.565657	-0.569888	Impairment	0.101882	Firmicutes	Bacilli	Bacillales	Staphylococcaceae	Staphylococcus	epidermidis
Cognition	w4	ASV_1	0.292706	0.198234	Impairment	0.101882	Firmicutes	Bacilli	Bacillales	Staphylococcaceae	Staphylococcus	aureus/capitis/caprae/epidermidis/haemolyticus/warneri
Cognition	w4	ASV_2828	-0.164542	-0.177184	Impairment	0.101882	Firmicutes	Bacilli	Bacillales	Staphylococcaceae	Staphylococcus	epidermidis
Cognition	w4	ASV_98	-0.155696	-0.178578	Impairment	0.101882	Proteobacteria	Gammaproteobacteria	Enterobacteriales	Enterobacteriaceae	Klebsiella	pneumoniae/variicola
Cognition	w4	ASV_12	-0.376007	-0.383713	Impairment	0.101882	Proteobacteria	Gammaproteobacteria	Enterobacteriales	Enterobacteriaceae	Escherichia/Shigella	albertii/boydii/coli/dysenteriae/fergusonii/flexneri/sonnei/vulneris
Cognition	w4	ASV_232	-0.165949	-0.177702	Impairment	0.101882	Proteobacteria	Gammaproteobacteria	Enterobacteriales	Enterobacteriaceae	Klebsiella	pneumoniae
Cognition	w4	ASV_1708	-0.148984	-0.177726	Impairment	0.101882	Firmicutes	Bacilli	Bacillales	Staphylococcaceae	Staphylococcus	NA
Cognition	w4	ASV_11	-0.276463	-0.295298	Impairment	0.101882	Proteobacteria	Gammaproteobacteria	Enterobacteriales	Enterobacteriaceae	NA	NA
Cognition	w4	ASV_6	-0.64019	-0.659944	Impairment	0.101882	Proteobacteria	Gammaproteobacteria	Enterobacteriales	Enterobacteriaceae	Escherichia/Shigella	albertii/boydii/coli/dysenteriae/fergusonii/flexneri/sonnei/vulneris
Cognition	w4	ASV_9	-0.333503	-0.339383	Impairment	0.101882	Firmicutes	Bacilli	Bacillales	Staphylococcaceae	Staphylococcus	epidermidis
Cognition	w4	ASV_685	-0.170474	-0.188659	Impairment	0.101882	Proteobacteria	Gammaproteobacteria	Enterobacteriales	Enterobacteriaceae	NA	NA
Cognition	w4	ASV_2058	-0.182726	-0.207158	Impairment	0.101882	Firmicutes	Bacilli	Bacillales	Staphylococcaceae	Staphylococcus	argenteus/aureus/capitis/caprae/devriesei/epidermidis/equorum/haemolyticus/hominis/lugdunensis/pasteuri/petrasii/phage/saccharolyticus/schweitzeri/simiae/warneri
Cognition	w4	ASV_71	-0.228098	-0.238714	Impairment	0.101882	Proteobacteria	Gammaproteobacteria	Enterobacteriales	Enterobacteriaceae	Klebsiella	aerogenes/oxytoca/pneumoniae
Cognition	w4	ASV_64	-0.133007	-0.159429	Impairment	0.101882	Firmicutes	Negativicutes	Selenomonadales	Veillonellaceae	Veillonella	parvula
Cognition	w4	ASV_1240	-0.0903353	-0.122166	Impairment	0.101882	Proteobacteria	Gammaproteobacteria	Enterobacteriales	Enterobacteriaceae	NA	NA
Cognition	w4	ASV_1229	-0.11091	-0.126568	Impairment	0.101882	Firmicutes	Bacilli	Lactobacillales	Enterococcaceae	Enterococcus	NA
Cognition	w4	ASV_1602	-0.114304	-0.125484	Impairment	0.101882	Proteobacteria	Gammaproteobacteria	Betaproteobacteriales	Burkholderiaceae	Delftia	acidovorans/lacustris/tsuruhatensis
Cognition	w4	ASV_20	-0.114729	-0.126053	Impairment	0.101882	Proteobacteria	Gammaproteobacteria	Enterobacteriales	Enterobacteriaceae	Klebsiella	michiganensis/oxytoca
Cognition	w4	ASV_224	-0.118581	-0.125066	Impairment	0.101882	Firmicutes	Clostridia	Clostridiales	Family_XI	Finegoldia	magna
Cognition	w4	ASV_233	-0.0904549	-0.129109	Impairment	0.101882	Actinobacteria	Actinobacteria	Corynebacteriales	Corynebacteriaceae	Corynebacterium_1	aurimucosum/pseudogenitalium/tuberculostearicum
Cognition	w4	ASV_1037	-0.320252	-0.334791	Impairment	0.101882	Firmicutes	Bacilli	Bacillales	Staphylococcaceae	Staphylococcus	NA
Cognition	w4	ASV_14	-0.185281	-0.206291	Impairment	0.101882	Proteobacteria	Gammaproteobacteria	Enterobacteriales	Enterobacteriaceae	Klebsiella	aerogenes/oxytoca/pneumoniae/variicola
Cognition	w4	ASV_197	-0.216457	-0.231264	Impairment	0.101882	Proteobacteria	Gammaproteobacteria	Enterobacteriales	Enterobacteriaceae	Escherichia/Shigella	coli/fergusonii/flexneri/sonnei
Motor	w1	ASV_2446	-0.116863	-0.181775	Impairment	0.159358	Firmicutes	Bacilli	Bacillales	Staphylococcaceae	Staphylococcus	NA
Motor	w1	ASV_258	-0.14233	-0.180502	Impairment	0.156847	Firmicutes	Bacilli	Lactobacillales	Enterococcaceae	Enterococcus	NA
Motor	w1	ASV_672	-0.258453	-0.293961	Impairment	0.134408	Proteobacteria	Alphaproteobacteria	Sphingomonadales	Sphingomonadaceae	Sphingomonas	kyeonggiensis/leidyi/pituitosa
Motor	w1	ASV_2828	0.0292859	-0.144945	Impairment	0.132147	Firmicutes	Bacilli	Bacillales	Staphylococcaceae	Staphylococcus	epidermidis
Motor	w1	ASV_232	0.182278	-0.136071	Impairment	0.132027	Proteobacteria	Gammaproteobacteria	Enterobacteriales	Enterobacteriaceae	Klebsiella	pneumoniae
Motor	w1	ASV_3430	-0.0073185	-0.13937	Impairment	0.125533	Proteobacteria	Alphaproteobacteria	Sphingomonadales	Sphingomonadaceae	Sphingomonas	kyeonggiensis/leidyi/pituitosa
Motor	w1	ASV_553	0.0568738	-0.135054	Impairment	0.125184	Proteobacteria	Gammaproteobacteria	Enterobacteriales	Enterobacteriaceae	Escherichia/Shigella	albertii/boydii/coli/dysenteriae/fergusonii/flexneri/sonnei/vulneris
Motor	w1	ASV_973	-0.0269805	-0.139704	Impairment	0.124985	Firmicutes	Bacilli	Lactobacillales	Lactobacillaceae	Lactobacillus	NA
Motor	w1	ASV_919	-0.0295413	-0.139433	Impairment	0.12463	Firmicutes	Bacilli	Lactobacillales	Lactobacillaceae	Lactobacillus	NA
Motor	w1	ASV_377	-0.020093	-0.138337	Impairment	0.124048	Firmicutes	Clostridia	Clostridiales	Lachnospiraceae	Agathobacter	NA
Motor	w1	ASV_865	-0.035429	-0.1388	Impairment	0.123804	Firmicutes	Bacilli	Lactobacillales	Lactobacillaceae	Lactobacillus	reuteri
Motor	w1	ASV_703	-0.0380459	-0.138513	Impairment	0.123433	Firmicutes	Bacilli	Lactobacillales	Lactobacillaceae	Lactobacillus	NA
Motor	w1	ASV_25	-0.318488	-0.340331	Impairment	0.121465	Firmicutes	Bacilli	Bacillales	Staphylococcaceae	Staphylococcus	aureus/capitis/caprae/epidermidis/haemolyticus/warneri
Motor	w1	ASV_1947	-0.0456735	-0.136063	Impairment	0.120891	Firmicutes	Bacilli	Bacillales	Bacillaceae	Bacillus	NA
Motor	w1	ASV_2904	-0.0398193	-0.134159	Impairment	0.119424	Proteobacteria	Gammaproteobacteria	Betaproteobacteriales	Burkholderiaceae	Delftia	acidovorans/lacustris/tsuruhatensis
Motor	w1	ASV_2968	-0.0583731	-0.134664	Impairment	0.11908	Firmicutes	Bacilli	Bacillales	Staphylococcaceae	Staphylococcus	epidermidis/haemolyticus/hominis
Motor	w1	ASV_2641	-0.0437713	-0.133899	Impairment	0.119019	Firmicutes	Bacilli	Lactobacillales	Lactobacillaceae	Lactobacillus	reuteri
Motor	w1	ASV_2562	-0.0447188	-0.133836	Impairment	0.118921	Firmicutes	Bacilli	Lactobacillales	Lactobacillaceae	Lactobacillus	reuteri
Motor	w1	ASV_2183	-0.0653705	-0.133974	Impairment	0.118155	Firmicutes	Bacilli	Bacillales	Staphylococcaceae	Staphylococcus	aureus/capitis/caprae/epidermidis/haemolyticus/warneri
Motor	w1	ASV_2148	-0.0657027	-0.133941	Impairment	0.11811	Firmicutes	Bacilli	Bacillales	Staphylococcaceae	Staphylococcus	epidermidis/haemolyticus/hominis
Motor	w1	ASV_3303	-0.0539215	-0.132946	Impairment	0.117721	Firmicutes	Bacilli	Bacillales	Staphylococcaceae	Staphylococcus	NA
Motor	w1	ASV_348	-0.0592679	-0.132793	Impairment	0.117649	Actinobacteria	Actinobacteria	Corynebacteriales	Corynebacteriaceae	Corynebacterium_1	aurimucosum
Motor	w1	ASV_2915	-0.0631775	-0.132575	Impairment	0.117267	Proteobacteria	Gammaproteobacteria	Enterobacteriales	Enterobacteriaceae	Morganella	morganii
Motor	w1	ASV_2639	-0.065649	-0.132395	Impairment	0.116987	Firmicutes	Bacilli	Lactobacillales	Enterococcaceae	NA	NA
Motor	w1	ASV_3484	-0.0656669	-0.132067	Impairment	0.11642	Bacteroidetes	Bacteroidia	Bacteroidales	Bacteroidaceae	Bacteroides	NA
Motor	w1	ASV_1994	-0.0706824	-0.13202	Impairment	0.116409	Proteobacteria	Gammaproteobacteria	Enterobacteriales	Enterobacteriaceae	Morganella	morganii
Motor	w1	ASV_1964	-0.0708891	-0.132004	Impairment	0.116385	Proteobacteria	Gammaproteobacteria	Enterobacteriales	Enterobacteriaceae	Morganella	morganii
Motor	w1	ASV_2100	-0.0671047	-0.132028	Impairment	0.116323	Firmicutes	Bacilli	Bacillales	Staphylococcaceae	Staphylococcus	aureus/capitis/caprae/epidermidis/haemolyticus/warneri
Motor	w1	ASV_1650	-0.0707248	-0.131765	Impairment	0.115928	Firmicutes	Bacilli	Lactobacillales	Streptococcaceae	Streptococcus	agalactiae/pyogenes
Motor	w1	ASV_1400	-0.0755197	-0.131648	Impairment	0.115843	Proteobacteria	Gammaproteobacteria	Enterobacteriales	Enterobacteriaceae	Morganella	morganii
Motor	w1	ASV_2723	-0.071481	-0.13165	Impairment	0.115792	Bacteroidetes	Bacteroidia	Bacteroidales	Bacteroidaceae	Bacteroides	NA
Motor	w1	ASV_1486	-0.072055	-0.131666	Impairment	0.115782	Firmicutes	Bacilli	Lactobacillales	Lactobacillaceae	Lactobacillus	reuteri
Motor	w1	ASV_1072	-0.0686171	-0.131156	Impairment	0.115723	Firmicutes	Bacilli	Bacillales	Staphylococcaceae	Staphylococcus	aureus/pasteuri/warneri
Motor	w1	ASV_2466	-0.0728942	-0.131547	Impairment	0.115638	Bacteroidetes	Bacteroidia	Bacteroidales	Bacteroidaceae	Bacteroides	vulgatus
Motor	w1	ASV_1777	-0.0683178	-0.131027	Impairment	0.11562	Firmicutes	Bacilli	Lactobacillales	Enterococcaceae	Enterococcus	NA
Motor	w1	ASV_1671	-0.0693051	-0.130971	Impairment	0.115523	Firmicutes	Bacilli	Lactobacillales	Enterococcaceae	NA	NA
Motor	w1	ASV_1613	-0.0742024	-0.131451	Impairment	0.115495	Proteobacteria	Gammaproteobacteria	Enterobacteriales	Enterobacteriaceae	Escherichia/Shigella	albertii/boydii/coli/dysenteriae/fergusonii/flexneri/sonnei/vulneris
Motor	w1	ASV_391	-0.0770808	-0.131467	Impairment	0.115386	Firmicutes	Bacilli	Lactobacillales	Lactobacillaceae	Lactobacillus	reuteri
Motor	w1	ASV_650	-0.0754344	-0.130749	Impairment	0.115032	Firmicutes	Bacilli	Bacillales	Staphylococcaceae	Staphylococcus	epidermidis
Motor	w1	ASV_1041	-0.0795276	-0.131051	Impairment	0.114904	Proteobacteria	Gammaproteobacteria	Enterobacteriales	Enterobacteriaceae	Escherichia/Shigella	albertii/boydii/coli/dysenteriae/fergusonii/flexneri/sonnei/vulneris
Motor	w1	ASV_1383	-0.0795662	-0.131049	Impairment	0.1149	Bacteroidetes	Bacteroidia	Bacteroidales	Bacteroidaceae	Bacteroides	vulgatus
Motor	w1	ASV_561	-0.077216	-0.130639	Impairment	0.114848	Firmicutes	Bacilli	Bacillales	Staphylococcaceae	Staphylococcus	NA
Motor	w1	ASV_349	-0.0809756	-0.129672	Impairment	0.113793	Firmicutes	Bacilli	Bacillales	Staphylococcaceae	Staphylococcus	caprae/epidermidis
Motor	w1	ASV_428	-0.32255	-0.347059	Impairment	0.097274	Firmicutes	Bacilli	Lactobacillales	Lactobacillaceae	Lactobacillus	NA
Motor	w1	ASV_2306	-0.328017	-0.355795	Impairment	0.0965733	Firmicutes	Bacilli	Lactobacillales	Lactobacillaceae	Lactobacillus	NA
Motor	w1	ASV_12	-0.0662855	-0.187071	Impairment	0.0908833	Proteobacteria	Gammaproteobacteria	Enterobacteriales	Enterobacteriaceae	Escherichia/Shigella	albertii/boydii/coli/dysenteriae/fergusonii/flexneri/sonnei/vulneris
Motor	w1	ASV_2607	-0.144499	-0.188989	Impairment	0.0884272	Actinobacteria	Actinobacteria	Micrococcales	Microbacteriaceae	Microbacterium	NA
Motor	w1	ASV_736	-0.222662	-0.256282	Impairment	0.0846709	Firmicutes	Bacilli	Bacillales	Staphylococcaceae	Staphylococcus	aureus/capitis/caprae/epidermidis/haemolyticus/warneri
Motor	w1	ASV_115	-0.429167	-0.450474	Impairment	0.0831388	Firmicutes	Bacilli	Lactobacillales	Lactobacillaceae	Lactobacillus	reuteri
Motor	w1	ASV_930	-0.131081	-0.181252	Impairment	0.0819137	Firmicutes	Bacilli	Bacillales	Staphylococcaceae	Staphylococcus	aureus/capitis/caprae/epidermidis/haemolyticus/warneri
Motor	w1	ASV_1372	-0.12063	-0.185517	Impairment	0.0792099	Firmicutes	Bacilli	Bacillales	Planococcaceae	Lysinibacillus	fusiformis/mangiferihumi/sphaericus/varians
Motor	w1	ASV_1301	-0.145168	-0.211164	Impairment	0.0780685	Firmicutes	Bacilli	Lactobacillales	Enterococcaceae	Enterococcus	NA
Motor	w1	ASV_2029	-0.111856	-0.186588	Impairment	0.0759463	Firmicutes	Bacilli	Bacillales	Staphylococcaceae	Staphylococcus	epidermidis/haemolyticus/hominis
Motor	w1	ASV_2368	-0.125034	-0.183689	Impairment	0.0723682	Firmicutes	Bacilli	Lactobacillales	Lactobacillaceae	Lactobacillus	reuteri
Motor	w1	ASV_2202	-0.107662	-0.187498	Impairment	0.0719939	Firmicutes	Bacilli	Bacillales	Staphylococcaceae	Staphylococcus	epidermidis
Motor	w1	ASV_2413	-0.099951	-0.1892	Impairment	0.0702365	Proteobacteria	Gammaproteobacteria	Betaproteobacteriales	Burkholderiaceae	Ralstonia	detusculanense/insidiosa/mannitolilytica/pickettii/solanacearum/syzygii
Motor	w1	ASV_486	-0.287804	-0.303048	Impairment	0.0692774	Proteobacteria	Gammaproteobacteria	Betaproteobacteriales	Burkholderiaceae	Delftia	acidovorans/lacustris/tsuruhatensis
Motor	w1	ASV_1602	-0.14233	-0.211695	Impairment	0.0654748	Proteobacteria	Gammaproteobacteria	Betaproteobacteriales	Burkholderiaceae	Delftia	acidovorans/lacustris/tsuruhatensis
Motor	w1	ASV_1787	-0.273926	-0.28869	Impairment	0.0647035	Firmicutes	Bacilli	Lactobacillales	Lactobacillaceae	Lactobacillus	NA
Motor	w1	ASV_1704	-0.139041	-0.183486	Impairment	0.0607814	Firmicutes	Bacilli	Lactobacillales	Enterococcaceae	Enterococcus	NA
Motor	w1	ASV_60	-0.407918	-0.420656	Impairment	0.056445	Firmicutes	Bacilli	Lactobacillales	Lactobacillaceae	Lactobacillus	reuteri
Motor	w1	ASV_290	-0.14533	-0.183215	Impairment	0.054609	Firmicutes	Bacilli	Bacillales	Staphylococcaceae	Staphylococcus	aureus/capitis/caprae/epidermidis/haemolyticus/warneri
Motor	w1	ASV_2644	-0.152082	-0.219524	Impairment	0.0530825	Firmicutes	Bacilli	Bacillales	Staphylococcaceae	Staphylococcus	epidermidis
Motor	w1	ASV_1345	-0.178032	-0.221675	Impairment	0.0529593	Firmicutes	Bacilli	Bacillales	Staphylococcaceae	Staphylococcus	NA
Motor	w1	ASV_1489	-0.0670556	-0.183804	Impairment	0.0529405	Firmicutes	Bacilli	Bacillales	Staphylococcaceae	Staphylococcus	argenteus/aureus/equorum/phage/schweitzeri/simiae
Motor	w1	ASV_1104	-0.196519	-0.250511	Impairment	0.0494864	Proteobacteria	Gammaproteobacteria	Betaproteobacteriales	Burkholderiaceae	Delftia	acidovorans/lacustris/tsuruhatensis
Motor	w1	ASV_1379	-0.178073	-0.227611	Impairment	0.0439856	Firmicutes	Bacilli	Bacillales	Staphylococcaceae	Staphylococcus	aureus/capitis/caprae/epidermidis/haemolyticus/warneri
Motor	w1	ASV_101	-0.305277	-0.315919	Impairment	0.0436157	Firmicutes	Bacilli	Bacillales	Staphylococcaceae	Staphylococcus	epidermidis/haemolyticus/hominis
Motor	w1	ASV_99	-0.437796	-0.449794	Impairment	0.0393679	Firmicutes	Bacilli	Lactobacillales	Lactobacillaceae	Lactobacillus	reuteri
Motor	w1	ASV_313	-0.182554	-0.227675	Impairment	0.0363309	Firmicutes	Bacilli	Bacillales	Staphylococcaceae	Staphylococcus	aureus
Motor	w1	ASV_142	-0.436553	-0.449289	Impairment	0.0345554	Firmicutes	Bacilli	Lactobacillales	Lactobacillaceae	Lactobacillus	reuteri
Motor	w1	ASV_54	-0.438315	-0.45002	Impairment	0.0308935	Firmicutes	Bacilli	Lactobacillales	Lactobacillaceae	Lactobacillus	fermentum/gasseri/reuteri/vaginalis
Motor	w1	ASV_196	-0.24465	-0.257678	Impairment	0.0299347	Firmicutes	Bacilli	Bacillales	Staphylococcaceae	Staphylococcus	lugdunensis
Motor	w1	ASV_1773	-0.348586	-0.360446	Impairment	0.0297849	Firmicutes	Bacilli	Lactobacillales	Lactobacillaceae	Lactobacillus	NA
Motor	w1	ASV_65	-0.12772	-0.172835	Impairment	0.0246345	Proteobacteria	Gammaproteobacteria	Pseudomonadales	Pseudomonadaceae	Pseudomonas	alcaliphila/mendocina/putida/stutzeri
Motor	w1	ASV_2441	0.187226	-0.133958	Impairment	0.0222258	Proteobacteria	Gammaproteobacteria	Enterobacteriales	Enterobacteriaceae	Klebsiella	NA
Motor	w1	ASV_742	-0.228741	-0.258786	Impairment	0.0187259	Firmicutes	Bacilli	Bacillales	Staphylococcaceae	Staphylococcus	aureus/capitis/caprae/epidermidis/haemolyticus/warneri
Motor	w1	ASV_35	0.1652	-0.139052	Impairment	0.0182811	Firmicutes	Bacilli	Bacillales	Staphylococcaceae	Staphylococcus	argenteus/aureus/equorum/phage/schweitzeri/simiae
Motor	w1	ASV_425	-0.443664	-0.450029	Impairment	0.0175886	Firmicutes	Bacilli	Bacillales	Staphylococcaceae	Staphylococcus	aureus/capitis/caprae/epidermidis/haemolyticus/warneri
Motor	w1	ASV_150	0.158661	-0.137126	Impairment	0.0173293	Proteobacteria	Gammaproteobacteria	Enterobacteriales	Enterobacteriaceae	NA	NA
Motor	w1	ASV_2063	0.158661	-0.137126	Impairment	0.0173293	Proteobacteria	Gammaproteobacteria	Enterobacteriales	Enterobacteriaceae	NA	NA
Motor	w1	ASV_143	0.143077	-0.135184	Impairment	0.0154012	Proteobacteria	Gammaproteobacteria	Enterobacteriales	Enterobacteriaceae	Enterobacter	asburiae/cloacae/hormaechei/ludwigii/mori/soli/tabaci/xiangfangensis
Motor	w1	ASV_3022	0.142348	-0.139098	Impairment	0.0145228	Firmicutes	Bacilli	Bacillales	Staphylococcaceae	Staphylococcus	NA
Motor	w1	ASV_357	0.142348	-0.139098	Impairment	0.0145228	Proteobacteria	Gammaproteobacteria	Enterobacteriales	Enterobacteriaceae	NA	NA
Motor	w1	ASV_28	0.134071	-0.139158	Impairment	0.0136584	Firmicutes	Bacilli	Lactobacillales	Enterococcaceae	Enterococcus	NA
Motor	w1	ASV_228	0.127164	-0.139303	Impairment	0.0125017	Firmicutes	Clostridia	Clostridiales	Ruminococcaceae	Subdoligranulum	NA
Motor	w1	ASV_884	-0.344308	-0.357993	Impairment	0.0107993	Firmicutes	Bacilli	Lactobacillales	Enterococcaceae	Enterococcus	NA
Motor	w1	ASV_511	0.109194	-0.140547	Impairment	0.0089818	Bacteroidetes	Bacteroidia	Bacteroidales	Bacteroidaceae	Bacteroides	fragilis
Motor	w1	ASV_2237	0.0985224	-0.139291	Impairment	0.00774307	Firmicutes	Bacilli	Lactobacillales	Enterococcaceae	Enterococcus	canintestini/dispar/saigonensis
Motor	w1	ASV_44	-0.389776	-0.397834	Impairment	0.00736834	Firmicutes	Bacilli	Lactobacillales	Enterococcaceae	Enterococcus	NA
Motor	w1	ASV_1922	-0.257122	-0.270181	Impairment	0.00695382	Firmicutes	Bacilli	Lactobacillales	Lactobacillaceae	Lactobacillus	NA
Motor	w1	ASV_1099	-0.257045	-0.290075	Impairment	0.00469238	Firmicutes	Bacilli	Lactobacillales	Enterococcaceae	NA	NA
Motor	w1	ASV_205	0.0661908	-0.135104	Impairment	0.00262988	Bacteroidetes	Bacteroidia	Bacteroidales	Bacteroidaceae	Bacteroides	fragilis
Motor	w1	ASV_3365	0.057022	-0.137245	Impairment	0.000618377	Firmicutes	Bacilli	Bacillales	Staphylococcaceae	Staphylococcus	NA
Motor	w1	ASV_23	-0.141702	-0.18896	Impairment	0.000176379	Firmicutes	Clostridia	Clostridiales	Clostridiaceae_1	Clostridium_sensu_stricto_1	perfringens/thermophilus
Motor	w1	ASV_400	0.0437708	-0.137944	Impairment	-0.00160395	Firmicutes	Negativicutes	Selenomonadales	Veillonellaceae	Veillonella	NA
Motor	w1	ASV_63	0.0437708	-0.137944	Impairment	-0.00160395	Proteobacteria	Gammaproteobacteria	Enterobacteriales	Enterobacteriaceae	Enterobacter	NA
Motor	w1	ASV_153	0.038874	-0.13625	Impairment	-0.00230064	Proteobacteria	Gammaproteobacteria	Enterobacteriales	Enterobacteriaceae	Enterobacter	asburiae/cloacae
Motor	w1	ASV_6	0.038874	-0.13625	Impairment	-0.00230064	Proteobacteria	Gammaproteobacteria	Enterobacteriales	Enterobacteriaceae	Escherichia/Shigella	albertii/boydii/coli/dysenteriae/fergusonii/flexneri/sonnei/vulneris
Motor	w1	ASV_533	0.0357496	-0.138672	Impairment	-0.00296862	Firmicutes	Bacilli	Bacillales	Staphylococcaceae	Staphylococcus	argenteus/aureus/equorum/phage/schweitzeri/simiae
Motor	w1	ASV_3340	0.0344941	-0.136874	Impairment	-0.00306028	Firmicutes	Bacilli	Bacillales	Staphylococcaceae	Staphylococcus	NA
Motor	w1	ASV_527	0.0344941	-0.136874	Impairment	-0.00306028	Firmicutes	Bacilli	Bacillales	Staphylococcaceae	Staphylococcus	NA
Motor	w1	ASV_2097	-0.204485	-0.227448	Impairment	-0.00343715	Firmicutes	Bacilli	Lactobacillales	Lactobacillaceae	Lactobacillus	NA
Motor	w1	ASV_3127	0.0297571	-0.144571	Impairment	-0.00432961	Firmicutes	Bacilli	Bacillales	Staphylococcaceae	Staphylococcus	NA
Motor	w1	ASV_4	-0.495717	-0.491319	Normal	-0.00452957	Firmicutes	Bacilli	Bacillales	Staphylococcaceae	Staphylococcus	argenteus/aureus/equorum/phage/schweitzeri/simiae
Motor	w1	ASV_11	0.0252784	-0.137379	Impairment	-0.00460697	Proteobacteria	Gammaproteobacteria	Enterobacteriales	Enterobacteriaceae	NA	NA
Motor	w1	ASV_52	0.0174456	-0.137124	Impairment	-0.00587795	Proteobacteria	Gammaproteobacteria	Enterobacteriales	Enterobacteriaceae	Klebsiella	aerogenes/oxytoca/pneumoniae
Motor	w1	ASV_1708	0.0139844	-0.140392	Impairment	-0.00665522	Firmicutes	Bacilli	Bacillales	Staphylococcaceae	Staphylococcus	NA
Motor	w1	ASV_1040	0.01192	-0.136993	Impairment	-0.00677766	Firmicutes	Bacilli	Bacillales	Staphylococcaceae	Staphylococcus	epidermidis
Motor	w1	ASV_81	0.0127053	-0.140709	Impairment	-0.0068856	Proteobacteria	Gammaproteobacteria	Enterobacteriales	Enterobacteriaceae	NA	NA
Motor	w1	ASV_1556	-0.215357	-0.287507	Impairment	-0.00791653	Firmicutes	Bacilli	Bacillales	Staphylococcaceae	Staphylococcus	NA
Motor	w1	ASV_29	-0.00133573	-0.137177	Impairment	-0.00896787	Proteobacteria	Gammaproteobacteria	Enterobacteriales	Enterobacteriaceae	NA	NA
Motor	w1	ASV_1106	-0.00357402	-0.13646	Impairment	-0.00929001	Firmicutes	Bacilli	Bacillales	Staphylococcaceae	Staphylococcus	NA
Motor	w1	ASV_20	-0.00460345	-0.136304	Impairment	-0.00944922	Proteobacteria	Gammaproteobacteria	Enterobacteriales	Enterobacteriaceae	Klebsiella	michiganensis/oxytoca
Motor	w1	ASV_197	-0.00508132	-0.140114	Impairment	-0.00977073	Proteobacteria	Gammaproteobacteria	Enterobacteriales	Enterobacteriaceae	Escherichia/Shigella	coli/fergusonii/flexneri/sonnei
Motor	w1	ASV_1346	-0.00612193	-0.141702	Impairment	-0.010043	Firmicutes	Bacilli	Bacillales	Staphylococcaceae	Staphylococcus	NA
Motor	w1	ASV_3339	-0.00988756	-0.134906	Impairment	-0.0102285	Proteobacteria	Gammaproteobacteria	Pasteurellales	Pasteurellaceae	Haemophilus	parainfluenzae
Motor	w1	ASV_66	-0.0105998	-0.136021	Impairment	-0.0104166	Firmicutes	Negativicutes	Selenomonadales	Veillonellaceae	Veillonella	atypica
Motor	w1	ASV_1738	-0.0113628	-0.134848	Impairment	-0.0104672	Proteobacteria	Gammaproteobacteria	Pasteurellales	Pasteurellaceae	Haemophilus	parainfluenzae
Motor	w1	ASV_224	-0.0141777	-0.134375	Impairment	-0.0106798	Firmicutes	Clostridia	Clostridiales	Family_XI	Finegoldia	magna
Motor	w1	ASV_1582	-0.0140031	-0.134741	Impairment	-0.0108943	Proteobacteria	Gammaproteobacteria	Pasteurellales	Pasteurellaceae	Haemophilus	influenzae/parainfluenzae
Motor	w1	ASV_1475	-0.0115044	-0.141213	Impairment	-0.0108964	Firmicutes	Bacilli	Bacillales	Staphylococcaceae	Staphylococcus	NA
Motor	w1	ASV_32	-0.0157991	-0.13509	Impairment	-0.0109935	Proteobacteria	Gammaproteobacteria	Enterobacteriales	Enterobacteriaceae	NA	NA
Motor	w1	ASV_839	-0.0157991	-0.13509	Impairment	-0.0109935	Proteobacteria	Gammaproteobacteria	Enterobacteriales	Enterobacteriaceae	Enterobacter	NA
Motor	w1	ASV_71	-0.0131455	-0.138938	Impairment	-0.011021	Proteobacteria	Gammaproteobacteria	Enterobacteriales	Enterobacteriaceae	Klebsiella	aerogenes/oxytoca/pneumoniae
Motor	w1	ASV_1700	-0.0172009	-0.135396	Impairment	-0.0112454	Proteobacteria	Gammaproteobacteria	Pseudomonadales	Pseudomonadaceae	Pseudomonas	putida/stutzeri/xanthomarina
Motor	w1	ASV_1051	-0.0173528	-0.1346	Impairment	-0.0114358	Proteobacteria	Gammaproteobacteria	Pasteurellales	Pasteurellaceae	Haemophilus	parainfluenzae
Motor	w1	ASV_2	-0.359756	-0.36738	Impairment	-0.0114627	Firmicutes	Bacilli	Lactobacillales	Enterococcaceae	Enterococcus	NA
Motor	w1	ASV_314	-0.0163482	-0.138381	Impairment	-0.0115118	Actinobacteria	Actinobacteria	Propionibacteriales	Propionibacteriaceae	Cutibacterium	avidum
Motor	w1	ASV_657	-0.0198692	-0.135878	Impairment	-0.0117187	Firmicutes	Bacilli	Bacillales	Staphylococcaceae	Staphylococcus	NA
Motor	w1	ASV_2145	-0.0188119	-0.135552	Impairment	-0.0117363	Proteobacteria	Gammaproteobacteria	Enterobacteriales	Enterobacteriaceae	NA	NA
Motor	w1	ASV_2040	-0.0176878	-0.138636	Impairment	-0.0117483	Tenericutes	Mollicutes	Mycoplasmatales	Mycoplasmataceae	Ureaplasma	parvum/urealyticum
Motor	w1	ASV_36	-0.0175055	-0.140651	Impairment	-0.0118468	Proteobacteria	Gammaproteobacteria	Pseudomonadales	Moraxellaceae	Acinetobacter	baumannii/calcoaceticus/junii/nosocomialis/oleivorans/pittii
Motor	w1	ASV_2969	-0.0201631	-0.138095	Impairment	-0.0121205	Proteobacteria	Gammaproteobacteria	Enterobacteriales	Enterobacteriaceae	Enterobacter	NA
Motor	w1	ASV_1287	-0.0219853	-0.140218	Impairment	-0.0125554	Firmicutes	Bacilli	Bacillales	Staphylococcaceae	Staphylococcus	NA
Motor	w1	ASV_3262	-0.0236864	-0.136392	Impairment	-0.012591	Firmicutes	Bacilli	Bacillales	Staphylococcaceae	Staphylococcus	NA
Motor	w1	ASV_3545	-0.0262382	-0.13499	Impairment	-0.0127219	Tenericutes	Mollicutes	Mycoplasmatales	Mycoplasmataceae	Ureaplasma	parvum/urealyticum
Motor	w1	ASV_1948	-0.0249752	-0.136309	Impairment	-0.0127974	Proteobacteria	Gammaproteobacteria	Oceanospirillales	Halomonadaceae	Halomonas	NA
Motor	w1	ASV_550	-0.0258686	-0.134219	Impairment	-0.012811	Proteobacteria	Gammaproteobacteria	Pasteurellales	Pasteurellaceae	Haemophilus	influenzae/parainfluenzae
Motor	w1	ASV_3491	-0.0277469	-0.135115	Impairment	-0.0131768	Firmicutes	Bacilli	Bacillales	Staphylococcaceae	Staphylococcus	NA
Motor	w1	ASV_3471	-0.0269307	-0.14381	Impairment	-0.0135972	Fusobacteria	Fusobacteriia	Fusobacteriales	Leptotrichiaceae	Sneathia	NA
Motor	w1	ASV_79	-0.0306579	-0.1349	Impairment	-0.0136415	Actinobacteria	Actinobacteria	Propionibacteriales	Propionibacteriaceae	Cutibacterium	avidum
Motor	w1	ASV_943	-0.0307882	-0.139338	Impairment	-0.0139459	Proteobacteria	Gammaproteobacteria	Pseudomonadales	Moraxellaceae	Acinetobacter	haemolyticus/johnsonii/junii
Motor	w1	ASV_2867	-0.0329018	-0.135776	Impairment	-0.0140661	Firmicutes	Bacilli	Bacillales	Staphylococcaceae	Staphylococcus	epidermidis
Motor	w1	ASV_3002	-0.0342179	-0.13469	Impairment	-0.0142132	Proteobacteria	Gammaproteobacteria	Enterobacteriales	Enterobacteriaceae	NA	NA
Motor	w1	ASV_3254	-0.0323776	-0.143036	Impairment	-0.014443	Firmicutes	Clostridia	Clostridiales	Peptostreptococcaceae	Peptostreptococcus	NA
Motor	w1	ASV_1920	-0.0390579	-0.134689	Impairment	-0.0148336	Proteobacteria	Gammaproteobacteria	Enterobacteriales	Enterobacteriaceae	Escherichia/Shigella	NA
Motor	w1	ASV_2369	-0.0388611	-0.133245	Impairment	-0.0148841	Firmicutes	Bacilli	Bacillales	Staphylococcaceae	Staphylococcus	NA
Motor	w1	ASV_3138	-0.0352458	-0.142622	Impairment	-0.014888	Actinobacteria	Actinobacteria	Corynebacteriales	Corynebacteriaceae	Corynebacterium_1	NA
Motor	w1	ASV_2195	-0.0396029	-0.134203	Impairment	-0.014894	Firmicutes	Clostridia	Clostridiales	Clostridiaceae_1	Clostridium_sensu_stricto_1	NA
Motor	w1	ASV_3077	-0.0366484	-0.142418	Impairment	-0.0151055	Fusobacteria	Fusobacteriia	Fusobacteriales	Leptotrichiaceae	Sneathia	amnii/sanguinegens
Motor	w1	ASV_3304	-0.0416235	-0.134272	Impairment	-0.0152341	Firmicutes	Bacilli	Lactobacillales	Lactobacillaceae	Lactobacillus	reuteri
Motor	w1	ASV_2909	-0.040178	-0.137143	Impairment	-0.0153491	Tenericutes	Mollicutes	Mycoplasmatales	Mycoplasmataceae	Ureaplasma	parvum/urealyticum
Motor	w1	ASV_880	-0.333169	-0.344382	Impairment	-0.015658	Firmicutes	Bacilli	Bacillales	Staphylococcaceae	Staphylococcus	argenteus/aureus/capitis/caprae/devriesei/epidermidis/equorum/haemolyticus/hominis/lugdunensis/pasteuri/petrasii/phage/saccharolyticus/schweitzeri/simiae/warneri
Motor	w1	ASV_2833	-0.0439659	-0.132986	Impairment	-0.0157065	Firmicutes	Bacilli	Bacillales	Staphylococcaceae	Staphylococcus	NA
Motor	w1	ASV_73	-0.0306917	-0.159134	Impairment	-0.0157415	Bacteroidetes	Bacteroidia	Bacteroidales	Bacteroidaceae	Bacteroides	dorei/fragilis
Motor	w1	ASV_3119	-0.0449924	-0.13405	Impairment	-0.0157801	Firmicutes	Bacilli	Lactobacillales	Lactobacillaceae	Lactobacillus	reuteri
Motor	w1	ASV_159	-0.0441122	-0.134192	Impairment	-0.0158074	Firmicutes	Bacilli	Lactobacillales	Enterococcaceae	Enterococcus	faecalis
Motor	w1	ASV_1512	-0.0443713	-0.134949	Impairment	-0.0158983	Proteobacteria	Gammaproteobacteria	Betaproteobacteriales	Burkholderiaceae	Delftia	NA
Motor	w1	ASV_3460	-0.0461221	-0.134237	Impairment	-0.0159794	Proteobacteria	Gammaproteobacteria	Enterobacteriales	Enterobacteriaceae	NA	NA
Motor	w1	ASV_2449	-0.0470646	-0.13367	Impairment	-0.0161009	Proteobacteria	Gammaproteobacteria	Pseudomonadales	Pseudomonadaceae	Pseudomonas	putida/stutzeri/xanthomarina
Motor	w1	ASV_2286	-0.046317	-0.133418	Impairment	-0.0161204	Proteobacteria	Gammaproteobacteria	Enterobacteriales	Enterobacteriaceae	NA	NA
Motor	w1	ASV_2961	-0.0449333	-0.137874	Impairment	-0.0161772	Firmicutes	Clostridia	Clostridiales	Family_XI	Anaerococcus	nagyae
Motor	w1	ASV_2357	-0.0462484	-0.134807	Impairment	-0.0161977	Firmicutes	Bacilli	Bacillales	Bacillaceae	Bacillus	marmarensis/pseudofirmus
Motor	w1	ASV_317	-0.313754	-0.323969	Impairment	-0.0162387	Firmicutes	Bacilli	Bacillales	Staphylococcaceae	Staphylococcus	NA
Motor	w1	ASV_2487	-0.0468755	-0.133935	Impairment	-0.0162452	Firmicutes	Bacilli	Lactobacillales	Enterococcaceae	Enterococcus	NA
Motor	w1	ASV_3348	-0.0485479	-0.132353	Impairment	-0.0162658	Firmicutes	Bacilli	Lactobacillales	Enterococcaceae	Enterococcus	NA
Motor	w1	ASV_2508	-0.0479162	-0.134082	Impairment	-0.016268	Proteobacteria	Gammaproteobacteria	Enterobacteriales	Enterobacteriaceae	Escherichia/Shigella	coli/fergusonii/flexneri/sonnei
Motor	w1	ASV_1240	-0.0473911	-0.134573	Impairment	-0.0163706	Proteobacteria	Gammaproteobacteria	Enterobacteriales	Enterobacteriaceae	NA	NA
Motor	w1	ASV_2076	-0.0495241	-0.132201	Impairment	-0.0164186	Proteobacteria	Gammaproteobacteria	Enterobacteriales	Enterobacteriaceae	Escherichia/Shigella	albertii/boydii/coli/dysenteriae/fergusonii/flexneri/sonnei/vulneris
Motor	w1	ASV_2453	-0.0480064	-0.133932	Impairment	-0.0164308	Firmicutes	Bacilli	Lactobacillales	Streptococcaceae	Streptococcus	agalactiae/pyogenes
Motor	w1	ASV_2917	-0.049768	-0.133367	Impairment	-0.0165314	Proteobacteria	Gammaproteobacteria	Enterobacteriales	Enterobacteriaceae	Enterobacter	asburiae/cloacae/hormaechei/ludwigii/mori/soli/tabaci/xiangfangensis
Motor	w1	ASV_2813	-0.0497017	-0.133732	Impairment	-0.016543	Firmicutes	Bacilli	Lactobacillales	Lactobacillaceae	Lactobacillus	reuteri
Motor	w1	ASV_1199	-0.0491558	-0.133744	Impairment	-0.0166077	Firmicutes	Bacilli	Lactobacillales	Lactobacillaceae	Lactobacillus	brevis/casei/rhamnosus
Motor	w1	ASV_2793	-0.0477741	-0.137559	Impairment	-0.016624	Firmicutes	Clostridia	Clostridiales	Family_XI	Anaerococcus	NA
Motor	w1	ASV_624	-0.0498537	-0.132672	Impairment	-0.016654	Firmicutes	Bacilli	Bacillales	Staphylococcaceae	Staphylococcus	NA
Motor	w1	ASV_2299	-0.0490923	-0.135	Impairment	-0.0166774	Firmicutes	Bacilli	Lactobacillales	Lactobacillaceae	Lactobacillus	reuteri
Motor	w1	ASV_1381	-0.0502824	-0.133652	Impairment	-0.016787	Firmicutes	Bacilli	Lactobacillales	Lactobacillaceae	Lactobacillus	reuteri/vaginalis
Motor	w1	ASV_2801	-0.0514332	-0.133259	Impairment	-0.0168014	Proteobacteria	Gammaproteobacteria	Enterobacteriales	Enterobacteriaceae	NA	NA
Motor	w1	ASV_419	-0.0503362	-0.133772	Impairment	-0.0168035	Actinobacteria	Actinobacteria	Propionibacteriales	Propionibacteriaceae	Cutibacterium	granulosum
Motor	w1	ASV_2811	-0.0519835	-0.131972	Impairment	-0.0168131	Firmicutes	Bacilli	Bacillales	Staphylococcaceae	Staphylococcus	aureus/capitis/caprae/epidermidis/haemolyticus/warneri
Motor	w1	ASV_3114	-0.0522204	-0.132163	Impairment	-0.0168643	Firmicutes	Bacilli	Lactobacillales	Enterococcaceae	NA	NA
Motor	w1	ASV_1393	-0.052278	-0.13377	Impairment	-0.0169734	Proteobacteria	Gammaproteobacteria	Enterobacteriales	Enterobacteriaceae	Escherichia/Shigella	coli/fergusonii/flexneri/sonnei
Motor	w1	ASV_1952	-0.0538887	-0.133217	Impairment	-0.0172069	Proteobacteria	Gammaproteobacteria	Pseudomonadales	Pseudomonadaceae	Pseudomonas	alcaliphila/mendocina/putida/stutzeri
Motor	w1	ASV_2796	-0.0552979	-0.134516	Impairment	-0.0175214	Tenericutes	Mollicutes	Mycoplasmatales	Mycoplasmataceae	Ureaplasma	NA
Motor	w1	ASV_1511	-0.0575231	-0.129888	Impairment	-0.0176046	Firmicutes	Bacilli	Bacillales	Staphylococcaceae	Staphylococcus	aureus/capitis/caprae/epidermidis/haemolyticus/warneri
Motor	w1	ASV_2409	-0.0539364	-0.137272	Impairment	-0.0176183	Firmicutes	Bacilli	Bacillales	Staphylococcaceae	Staphylococcus	NA
Motor	w1	ASV_1954	-0.055884	-0.132333	Impairment	-0.0176235	Firmicutes	Bacilli	Bacillales	Staphylococcaceae	Staphylococcus	NA
Motor	w1	ASV_1944	-0.0540378	-0.137259	Impairment	-0.0176342	Firmicutes	Bacilli	Bacillales	Staphylococcaceae	Staphylococcus	NA
Motor	w1	ASV_1194	-0.0557719	-0.133289	Impairment	-0.017666	Proteobacteria	Gammaproteobacteria	Enterobacteriales	Enterobacteriaceae	NA	NA
Motor	w1	ASV_1450	-0.0558274	-0.133285	Impairment	-0.0176749	Proteobacteria	Gammaproteobacteria	Enterobacteriales	Enterobacteriaceae	NA	NA
Motor	w1	ASV_2284	-0.0569269	-0.132721	Impairment	-0.0176809	Firmicutes	Bacilli	Lactobacillales	Lactobacillaceae	Lactobacillus	reuteri
Motor	w1	ASV_1215	-0.0555603	-0.135083	Impairment	-0.0177456	Proteobacteria	Gammaproteobacteria	Enterobacteriales	Enterobacteriaceae	Enterobacter	asburiae/cloacae/hormaechei/ludwigii/mori/soli/tabaci/xiangfangensis
Motor	w1	ASV_636	-0.0557666	-0.135298	Impairment	-0.0177933	Tenericutes	Mollicutes	Mycoplasmatales	Mycoplasmataceae	Ureaplasma	parvum/urealyticum
Motor	w1	ASV_1022	-0.055259	-0.137112	Impairment	-0.0178255	Firmicutes	Bacilli	Lactobacillales	Streptococcaceae	Streptococcus	anginosus/cristatus/infantis/mitis/oralis/pneumoniae/pseudopneumoniae/sanguinis/timonensis
Motor	w1	ASV_1249	-0.0588988	-0.133278	Impairment	-0.0180431	Proteobacteria	Gammaproteobacteria	Enterobacteriales	Enterobacteriaceae	Escherichia/Shigella	albertii/boydii/coli/dysenteriae/fergusonii/flexneri/sonnei/vulneris
Motor	w1	ASV_2751	-0.0412274	-0.168467	Impairment	-0.018063	Firmicutes	Bacilli	Bacillales	Staphylococcaceae	Staphylococcus	NA
Motor	w1	ASV_1989	-0.0604939	-0.13265	Impairment	-0.0182693	Proteobacteria	Gammaproteobacteria	Enterobacteriales	Enterobacteriaceae	NA	NA
Motor	w1	ASV_3374	-0.0607607	-0.131993	Impairment	-0.0182729	Firmicutes	Bacilli	Lactobacillales	Enterococcaceae	NA	NA
Motor	w1	ASV_1949	-0.0609631	-0.132617	Impairment	-0.0183452	Firmicutes	Bacilli	Bacillales	Staphylococcaceae	Staphylococcus	NA
Motor	w1	ASV_2672	-0.0600723	-0.133121	Impairment	-0.018362	Firmicutes	Bacilli	Bacillales	Staphylococcaceae	Staphylococcus	argenteus/aureus/equorum/phage/schweitzeri/simiae
Motor	w1	ASV_2263	-0.0614963	-0.131658	Impairment	-0.0183744	Firmicutes	Bacilli	Lactobacillales	Enterococcaceae	NA	NA
Motor	w1	ASV_335	-0.0613463	-0.133091	Impairment	-0.0184383	Proteobacteria	Gammaproteobacteria	Enterobacteriales	Enterobacteriaceae	Escherichia/Shigella	albertii/boydii/coli/dysenteriae/fergusonii/flexneri/sonnei/vulneris
Motor	w1	ASV_3260	-0.0620611	-0.131914	Impairment	-0.0184841	Firmicutes	Bacilli	Bacillales	Staphylococcaceae	Staphylococcus	aureus/capitis/caprae/epidermidis/haemolyticus/warneri
Motor	w1	ASV_438	-0.0614985	-0.132549	Impairment	-0.0185599	Firmicutes	Bacilli	Lactobacillales	Streptococcaceae	Streptococcus	mitis/pneumoniae/pseudopneumoniae
Motor	w1	ASV_3143	-0.0633163	-0.131837	Impairment	-0.0186879	Firmicutes	Bacilli	Bacillales	Staphylococcaceae	Staphylococcus	argenteus/aureus/equorum/phage/schweitzeri/simiae
Motor	w1	ASV_2041	-0.0636214	-0.131537	Impairment	-0.01872	Firmicutes	Bacilli	Lactobacillales	Enterococcaceae	Enterococcus	NA
Motor	w1	ASV_372	-0.0642301	-0.13133	Impairment	-0.0188083	Firmicutes	Bacilli	Bacillales	Staphylococcaceae	Staphylococcus	aureus/pasteuri/warneri
Motor	w1	ASV_2440	-0.0632694	-0.13378	Impairment	-0.0189294	Firmicutes	Bacilli	Lactobacillales	Lactobacillaceae	Lactobacillus	reuteri
Motor	w1	ASV_1506	-0.0615493	-0.13862	Impairment	-0.0189555	Fusobacteria	Fusobacteriia	Fusobacteriales	Leptotrichiaceae	Sneathia	NA
Motor	w1	ASV_828	-0.065378	-0.131353	Impairment	-0.0190005	Proteobacteria	Gammaproteobacteria	Enterobacteriales	Enterobacteriaceae	Escherichia/Shigella	albertii/boydii/coli/dysenteriae/fergusonii/flexneri/sonnei/vulneris
Motor	w1	ASV_3431	-0.0651093	-0.132649	Impairment	-0.0191597	Firmicutes	Bacilli	Lactobacillales	Lactobacillaceae	Lactobacillus	NA
Motor	w1	ASV_2262	-0.0655137	-0.133677	Impairment	-0.019167	Actinobacteria	Actinobacteria	Corynebacteriales	Corynebacteriaceae	Corynebacterium_1	aurimucosum/pseudogenitalium/tuberculostearicum
Motor	w1	ASV_1571	-0.0643393	-0.135988	Impairment	-0.0192461	Proteobacteria	Gammaproteobacteria	Pseudomonadales	Pseudomonadaceae	Pseudomonas	NA
Motor	w1	ASV_1670	-0.066855	-0.133479	Impairment	-0.0193776	Tenericutes	Mollicutes	Mycoplasmatales	Mycoplasmataceae	Ureaplasma	NA
Motor	w1	ASV_1373	-0.0674634	-0.132156	Impairment	-0.0193968	Proteobacteria	Gammaproteobacteria	Enterobacteriales	Enterobacteriaceae	NA	NA
Motor	w1	ASV_3224	-0.0670703	-0.1325	Impairment	-0.0194725	Firmicutes	Bacilli	Bacillales	Staphylococcaceae	Staphylococcus	caprae/epidermidis
Motor	w1	ASV_1448	-0.0659715	-0.135781	Impairment	-0.0195012	Proteobacteria	Gammaproteobacteria	Pseudomonadales	Pseudomonadaceae	NA	NA
Motor	w1	ASV_1205	-0.0664635	-0.137831	Impairment	-0.0197127	Fusobacteria	Fusobacteriia	Fusobacteriales	Leptotrichiaceae	Sneathia	amnii/sanguinegens
Motor	w1	ASV_1877	-0.0690456	-0.133345	Impairment	-0.0197334	Firmicutes	Bacilli	Lactobacillales	Enterococcaceae	Enterococcus	NA
Motor	w1	ASV_1196	-0.0665979	-0.137809	Impairment	-0.0197334	Fusobacteria	Fusobacteriia	Fusobacteriales	Leptotrichiaceae	Sneathia	amnii
Motor	w1	ASV_1789	-0.0692893	-0.133231	Impairment	-0.0198837	Firmicutes	Bacilli	Bacillales	Staphylococcaceae	Staphylococcus	aureus/capitis/caprae/epidermidis/haemolyticus/warneri
Motor	w1	ASV_2902	-0.0699358	-0.132279	Impairment	-0.0199293	Firmicutes	Bacilli	Lactobacillales	Streptococcaceae	Streptococcus	agalactiae/pyogenes
Motor	w1	ASV_421	-0.069522	-0.133716	Impairment	-0.019953	Firmicutes	Bacilli	Lactobacillales	Enterococcaceae	Enterococcus	faecalis
Motor	w1	ASV_106	-0.0706409	-0.13143	Impairment	-0.019991	Actinobacteria	Actinobacteria	Corynebacteriales	Corynebacteriaceae	Corynebacterium_1	amycolatum/jeikeium/urealyticum/vitaeruminis
Motor	w1	ASV_881	-0.0685346	-0.137494	Impairment	-0.0200316	Firmicutes	Bacilli	Bacillales	Staphylococcaceae	Staphylococcus	epidermidis
Motor	w1	ASV_2978	-0.0711433	-0.132138	Impairment	-0.0201187	Bacteroidetes	Bacteroidia	Bacteroidales	Bacteroidaceae	Bacteroides	dorei/vulgatus
Motor	w1	ASV_1198	-0.0723648	-0.132235	Impairment	-0.0202162	Proteobacteria	Gammaproteobacteria	Enterobacteriales	Enterobacteriaceae	NA	NA
Motor	w1	ASV_723	-0.0708702	-0.134835	Impairment	-0.0202458	Firmicutes	Clostridia	Clostridiales	Family_XI	Anaerococcus	nagyae
Motor	w1	ASV_358	-0.0726727	-0.131903	Impairment	-0.0202467	Firmicutes	Clostridia	Clostridiales	Clostridiaceae_1	Clostridium_sensu_stricto_1	perfringens
Motor	w1	ASV_831	-0.0716415	-0.133934	Impairment	-0.0203152	Firmicutes	Negativicutes	Selenomonadales	Veillonellaceae	Veillonella	montpellierensis
Motor	w1	ASV_158	-0.070428	-0.137184	Impairment	-0.020323	Firmicutes	Clostridia	Clostridiales	Family_XI	Peptoniphilus	asaccharolyticus/grossensis/harei
Motor	w1	ASV_1440	-0.072988	-0.132967	Impairment	-0.0203651	Firmicutes	Bacilli	Bacillales	Staphylococcaceae	Staphylococcus	aureus/capitis/caprae/epidermidis/haemolyticus/warneri
Motor	w1	ASV_1632	-0.0751709	-0.131077	Impairment	-0.0206107	Bacteroidetes	Bacteroidia	Bacteroidales	Bacteroidaceae	Bacteroides	dorei/vulgatus
Motor	w1	ASV_352	-0.0730979	-0.134862	Impairment	-0.0206137	Firmicutes	Bacilli	Lactobacillales	Streptococcaceae	Streptococcus	anginosus/cristatus/infantis/mitis/oralis/pneumoniae/pseudopneumoniae/sanguinis/timonensis
Motor	w1	ASV_967	-0.0752166	-0.131998	Impairment	-0.0206753	Proteobacteria	Gammaproteobacteria	Enterobacteriales	Enterobacteriaceae	NA	NA
Motor	w1	ASV_820	-0.0727483	-0.136802	Impairment	-0.0206799	Firmicutes	Bacilli	Lactobacillales	Aerococcaceae	Aerococcus	christensenii
Motor	w1	ASV_1149	-0.0746548	-0.133145	Impairment	-0.0207601	Firmicutes	Bacilli	Lactobacillales	Lactobacillaceae	Lactobacillus	NA
Motor	w1	ASV_688	-0.074484	-0.133618	Impairment	-0.0207622	Firmicutes	Negativicutes	Selenomonadales	Veillonellaceae	Veillonella	montpellierensis
Motor	w1	ASV_2318	-0.076477	-0.130567	Impairment	-0.0207961	Firmicutes	Bacilli	Bacillales	Staphylococcaceae	Staphylococcus	NA
Motor	w1	ASV_132	-0.0763757	-0.131807	Impairment	-0.0209576	Firmicutes	Bacilli	Bacillales	Staphylococcaceae	Staphylococcus	caprae/epidermidis
Motor	w1	ASV_2011	-0.0760182	-0.133004	Impairment	-0.0209751	Firmicutes	Bacilli	Bacillales	Staphylococcaceae	Staphylococcus	aureus/capitis/caprae/epidermidis/haemolyticus/warneri
Motor	w1	ASV_187	-0.0631115	-0.160327	Impairment	-0.021012	Firmicutes	Bacilli	Lactobacillales	Lactobacillaceae	Lactobacillus	crispatus/gasseri/helveticus/johnsonii/kefiranofaciens
Motor	w1	ASV_387	-0.076464	-0.134132	Impairment	-0.0211203	Firmicutes	Clostridia	Clostridiales	Family_XI	Anaerococcus	octavius
Motor	w1	ASV_611	-0.0785217	-0.130498	Impairment	-0.0211316	Firmicutes	Bacilli	Bacillales	Staphylococcaceae	Staphylococcus	haemolyticus
Motor	w1	ASV_534	-0.0770112	-0.133108	Impairment	-0.0211449	Firmicutes	Bacilli	Lactobacillales	Lactobacillaceae	Lactobacillus	acidophilus/casei/crispatus/gallinarum
Motor	w1	ASV_105	-0.0777848	-0.13216	Impairment	-0.0212117	Firmicutes	Bacilli	Bacillales	Staphylococcaceae	Staphylococcus	NA
Motor	w1	ASV_74	-0.0788875	-0.131286	Impairment	-0.0213371	Firmicutes	Bacilli	Bacillales	Staphylococcaceae	Staphylococcus	aureus
Motor	w1	ASV_75	-0.0789607	-0.131281	Impairment	-0.0213488	Firmicutes	Bacilli	Bacillales	Staphylococcaceae	Staphylococcus	aureus
Motor	w1	ASV_539	-0.079883	-0.131219	Impairment	-0.0214025	Proteobacteria	Gammaproteobacteria	Enterobacteriales	Enterobacteriaceae	NA	NA
Motor	w1	ASV_1612	-0.0788759	-0.132704	Impairment	-0.0214256	Firmicutes	Bacilli	Lactobacillales	Lactobacillaceae	Lactobacillus	crispatus/gasseri/helveticus/johnsonii/kefiranofaciens
Motor	w1	ASV_138	-0.0796659	-0.131491	Impairment	-0.0214781	Firmicutes	Bacilli	Lactobacillales	Enterococcaceae	Enterococcus	faecalis
Motor	w1	ASV_1567	-0.0809326	-0.130298	Impairment	-0.0215199	Firmicutes	Bacilli	Bacillales	Staphylococcaceae	Staphylococcus	aureus/capitis/caprae/epidermidis/haemolyticus/warneri
Motor	w1	ASV_558	-0.0782381	-0.135885	Impairment	-0.0215237	Actinobacteria	Actinobacteria	Corynebacteriales	Corynebacteriaceae	Corynebacterium_1	NA
Motor	w1	ASV_1407	-0.0801809	-0.131454	Impairment	-0.0215604	Actinobacteria	Actinobacteria	Bifidobacteriales	Bifidobacteriaceae	Bifidobacterium	adolescentis/animalis/dentium/faecale/longum/moukalabense/ruminantium/stercoris/tsurumiense
Motor	w1	ASV_1251	-0.0805383	-0.131385	Impairment	-0.0216147	Firmicutes	Bacilli	Bacillales	Staphylococcaceae	Staphylococcus	aureus/capitis/caprae/epidermidis/haemolyticus/warneri
Motor	w1	ASV_721	-0.0805845	-0.131488	Impairment	-0.0216289	Firmicutes	Bacilli	Lactobacillales	Lactobacillaceae	Lactobacillus	brevis/casei/rhamnosus
Motor	w1	ASV_758	-0.0817313	-0.130629	Impairment	-0.0216731	Bacteroidetes	Bacteroidia	Bacteroidales	Bacteroidaceae	Bacteroides	dorei/vulgatus
Motor	w1	ASV_56	-0.0807957	-0.132539	Impairment	-0.0217306	Proteobacteria	Gammaproteobacteria	Enterobacteriales	Enterobacteriaceae	Enterobacter	asburiae/cancerogenus/cloacae/hormaechei/ludwigii
Motor	w1	ASV_498	-0.0810162	-0.133808	Impairment	-0.0218478	Firmicutes	Bacilli	Bacillales	Staphylococcaceae	Staphylococcus	NA
Motor	w1	ASV_80	-0.0834711	-0.131272	Impairment	-0.0220021	Proteobacteria	Gammaproteobacteria	Enterobacteriales	Enterobacteriaceae	Escherichia/Shigella	coli/fergusonii/flexneri/sonnei
Motor	w1	ASV_1140	-0.0839755	-0.130109	Impairment	-0.0220138	Firmicutes	Bacilli	Bacillales	Staphylococcaceae	Staphylococcus	NA
Motor	w1	ASV_141	-0.083737	-0.130986	Impairment	-0.0220285	Proteobacteria	Gammaproteobacteria	Pseudomonadales	Pseudomonadaceae	Pseudomonas	putida/stutzeri/xanthomarina
Motor	w1	ASV_392	-0.0838941	-0.131251	Impairment	-0.0220711	Proteobacteria	Gammaproteobacteria	Enterobacteriales	Enterobacteriaceae	NA	NA
Motor	w1	ASV_33	-0.0831918	-0.13228	Impairment	-0.0221078	Proteobacteria	Gammaproteobacteria	Enterobacteriales	Enterobacteriaceae	Enterobacter	asburiae/cloacae/hormaechei/ludwigii/mori/soli/tabaci/xiangfangensis
Motor	w1	ASV_34	-0.0836378	-0.131136	Impairment	-0.0221082	Proteobacteria	Gammaproteobacteria	Enterobacteriales	Enterobacteriaceae	NA	NA
Motor	w1	ASV_161	-0.0843984	-0.130494	Impairment	-0.0221922	Firmicutes	Bacilli	Bacillales	Staphylococcaceae	Staphylococcus	haemolyticus
Motor	w1	ASV_55	-0.0844274	-0.131069	Impairment	-0.0222337	Proteobacteria	Gammaproteobacteria	Enterobacteriales	Enterobacteriaceae	NA	NA
Motor	w1	ASV_323	-0.0831962	-0.135043	Impairment	-0.0222848	Actinobacteria	Actinobacteria	Corynebacteriales	Corynebacteriaceae	Corynebacterium_1	riegelii
Motor	w1	ASV_207	-0.0860775	-0.130022	Impairment	-0.0223577	Firmicutes	Bacilli	Bacillales	Staphylococcaceae	Staphylococcus	aureus/devriesei/epidermidis/haemolyticus
Motor	w1	ASV_276	-0.0843479	-0.134845	Impairment	-0.0224615	Firmicutes	Clostridia	Clostridiales	Family_XI	Anaerococcus	prevotii/tetradius
Motor	w1	ASV_181	-0.0869191	-0.130656	Impairment	-0.0225368	Proteobacteria	Gammaproteobacteria	Enterobacteriales	Enterobacteriaceae	NA	NA
Motor	w1	ASV_38	-0.074786	-0.183777	Impairment	-0.0244764	Proteobacteria	Gammaproteobacteria	Enterobacteriales	Enterobacteriaceae	Enterobacter	asburiae/cloacae/hormaechei/ludwigii/mori/soli/tabaci/xiangfangensis
Motor	w1	ASV_320	-0.0996381	-0.145779	Impairment	-0.0258688	Firmicutes	Bacilli	Bacillales	Staphylococcaceae	Staphylococcus	epidermidis/haemolyticus
Motor	w1	ASV_1446	-0.0949589	-0.181485	Impairment	-0.0271797	Firmicutes	Bacilli	Bacillales	Staphylococcaceae	Staphylococcus	argenteus/aureus/equorum/phage/schweitzeri/simiae
Motor	w1	ASV_3108	-0.0929526	-0.186676	Impairment	-0.027181	Actinobacteria	Actinobacteria	Corynebacteriales	Nocardiaceae	Rhodococcus	baikonurensis/boritolerans/degradans/erythropolis/globerulus/hoagii/opacus/qingshengii/rhodochrous
Motor	w1	ASV_1142	-0.0946099	-0.183278	Impairment	-0.0276156	Firmicutes	Bacilli	Bacillales	Staphylococcaceae	Staphylococcus	epidermidis
Motor	w1	ASV_2565	-0.0984976	-0.187045	Impairment	-0.0281159	Proteobacteria	Gammaproteobacteria	Enterobacteriales	Enterobacteriaceae	Escherichia/Shigella	albertii/boydii/coli/dysenteriae/fergusonii/flexneri/sonnei/vulneris
Motor	w1	ASV_1521	-0.0969675	-0.188579	Impairment	-0.0283537	Firmicutes	Bacilli	Bacillales	Staphylococcaceae	Staphylococcus	NA
Motor	w1	ASV_1608	-0.0999318	-0.187321	Impairment	-0.0283691	Firmicutes	Bacilli	Bacillales	Staphylococcaceae	Staphylococcus	aureus/capitis/caprae/epidermidis/haemolyticus/warneri
Motor	w1	ASV_1131	-0.10255	-0.18288	Impairment	-0.0285162	Firmicutes	Bacilli	Bacillales	Staphylococcaceae	Staphylococcus	NA
Motor	w1	ASV_3295	-0.108401	-0.165283	Impairment	-0.0285986	Firmicutes	Bacilli	Bacillales	Staphylococcaceae	Staphylococcus	aureus/pasteuri/warneri
Motor	w1	ASV_367	-0.113977	-0.161496	Impairment	-0.0292335	Tenericutes	Mollicutes	Mycoplasmatales	Mycoplasmataceae	Ureaplasma	parvum/urealyticum
Motor	w1	ASV_369	-0.106933	-0.189851	Impairment	-0.0300355	Actinobacteria	Actinobacteria	Corynebacteriales	Corynebacteriaceae	Corynebacterium_1	amycolatum/jeikeium/urealyticum/vitaeruminis
Motor	w1	ASV_2461	-0.109121	-0.18529	Impairment	-0.0300753	Firmicutes	Bacilli	Bacillales	Staphylococcaceae	Staphylococcus	NA
Motor	w1	ASV_1366	-0.11649	-0.173605	Impairment	-0.0302155	Tenericutes	Mollicutes	Mycoplasmatales	Mycoplasmataceae	Ureaplasma	parvum/urealyticum
Motor	w1	ASV_2254	-0.122251	-0.171175	Impairment	-0.0310074	Firmicutes	Bacilli	Bacillales	Staphylococcaceae	Staphylococcus	aureus/pasteuri/warneri
Motor	w1	ASV_1223	-0.118138	-0.184578	Impairment	-0.0311862	Proteobacteria	Gammaproteobacteria	Enterobacteriales	Enterobacteriaceae	Escherichia/Shigella	coli/fergusonii/flexneri
Motor	w1	ASV_1883	-0.126396	-0.174119	Impairment	-0.0320804	Firmicutes	Bacilli	Bacillales	Staphylococcaceae	Staphylococcus	aureus/pasteuri/warneri
Motor	w1	ASV_1866	-0.123546	-0.186004	Impairment	-0.0321659	Firmicutes	Bacilli	Bacillales	Staphylococcaceae	Staphylococcus	NA
Motor	w1	ASV_298	-0.125064	-0.184503	Impairment	-0.0325737	Firmicutes	Bacilli	Bacillales	Staphylococcaceae	Staphylococcus	aureus/capitis/caprae/epidermidis/haemolyticus/warneri
Motor	w1	ASV_2404	-0.126037	-0.186083	Impairment	-0.0325804	Firmicutes	Bacilli	Lactobacillales	Lactobacillaceae	Lactobacillus	reuteri/vaginalis
Motor	w1	ASV_871	-0.129671	-0.17848	Impairment	-0.0326928	Tenericutes	Mollicutes	Mycoplasmatales	Mycoplasmataceae	Ureaplasma	parvum/urealyticum
Motor	w1	ASV_593	-0.126595	-0.185674	Impairment	-0.0328983	Actinobacteria	Actinobacteria	Micrococcales	Dermabacteraceae	Dermabacter	hominis
Motor	w1	ASV_1750	-0.129679	-0.182966	Impairment	-0.0332078	Firmicutes	Bacilli	Lactobacillales	Lactobacillaceae	Lactobacillus	reuteri
Motor	w1	ASV_1797	-0.132139	-0.182799	Impairment	-0.0335902	Firmicutes	Bacilli	Lactobacillales	Lactobacillaceae	Lactobacillus	reuteri
Motor	w1	ASV_635	-0.133792	-0.182781	Impairment	-0.0336443	Proteobacteria	Gammaproteobacteria	Enterobacteriales	Enterobacteriaceae	Escherichia/Shigella	albertii/boydii/coli/dysenteriae/fergusonii/flexneri/sonnei/vulneris
Motor	w1	ASV_577	-0.134583	-0.182418	Impairment	-0.0339555	Firmicutes	Bacilli	Lactobacillales	Enterococcaceae	Enterococcus	NA
Motor	w1	ASV_386	-0.137699	-0.178622	Impairment	-0.0340211	Tenericutes	Mollicutes	Mycoplasmatales	Mycoplasmataceae	Ureaplasma	parvum/urealyticum
Motor	w1	ASV_644	-0.136612	-0.184365	Impairment	-0.0342086	Proteobacteria	Gammaproteobacteria	Enterobacteriales	Enterobacteriaceae	NA	NA
Motor	w1	ASV_1080	-0.144286	-0.18074	Impairment	-0.0352386	Firmicutes	Bacilli	Bacillales	Staphylococcaceae	Staphylococcus	aureus/capitis/caprae/epidermidis/haemolyticus/warneri
Motor	w1	ASV_1873	-0.133406	-0.207509	Impairment	-0.0354745	Firmicutes	Bacilli	Bacillales	Staphylococcaceae	Staphylococcus	epidermidis
Motor	w1	ASV_1639	-0.144553	-0.18339	Impairment	-0.0356174	Actinobacteria	Actinobacteria	Bifidobacteriales	Bifidobacteriaceae	Bifidobacterium	adolescentis/animalis/dentium/faecale/longum/moukalabense/ruminantium/stercoris/tsurumiense
Motor	w1	ASV_441	-0.146013	-0.18368	Impairment	-0.035641	Proteobacteria	Gammaproteobacteria	Enterobacteriales	Enterobacteriaceae	Enterobacter	asburiae/cloacae/hormaechei/ludwigii/mori/soli/tabaci/xiangfangensis
Motor	w1	ASV_126	-0.148018	-0.183657	Impairment	-0.036038	Proteobacteria	Gammaproteobacteria	Enterobacteriales	Enterobacteriaceae	NA	NA
Motor	w1	ASV_90	-0.148347	-0.183636	Impairment	-0.0360907	Proteobacteria	Gammaproteobacteria	Enterobacteriales	Enterobacteriaceae	NA	NA
Motor	w1	ASV_296	-0.150476	-0.182328	Impairment	-0.0364932	Firmicutes	Bacilli	Lactobacillales	Lactobacillaceae	Lactobacillus	reuteri
Motor	w1	ASV_22	-0.152307	-0.183368	Impairment	-0.0367244	Proteobacteria	Gammaproteobacteria	Enterobacteriales	Enterobacteriaceae	NA	NA
Motor	w1	ASV_319	-0.150897	-0.194544	Impairment	-0.0373919	Tenericutes	Mollicutes	Mycoplasmatales	Mycoplasmataceae	Ureaplasma	parvum/urealyticum
Motor	w1	ASV_18	-0.158308	-0.17315	Impairment	-0.0387002	Firmicutes	Bacilli	Lactobacillales	Streptococcaceae	Streptococcus	mitis/pneumoniae/pseudopneumoniae
Motor	w1	ASV_3488	-0.14958	-0.180074	Impairment	-0.0394383	Firmicutes	Bacilli	Lactobacillales	Lactobacillaceae	Lactobacillus	NA
Motor	w1	ASV_53	-0.166401	-0.202155	Impairment	-0.0403915	Firmicutes	Bacilli	Bacillales	Staphylococcaceae	Staphylococcus	aureus/devriesei/epidermidis/haemolyticus
Motor	w1	ASV_753	-0.15957	-0.185617	Impairment	-0.0409418	Firmicutes	Bacilli	Lactobacillales	Enterococcaceae	Enterococcus	NA
Motor	w1	ASV_823	-0.159666	-0.185865	Impairment	-0.0409902	Firmicutes	Bacilli	Bacillales	Staphylococcaceae	Staphylococcus	argenteus/aureus/equorum/phage/schweitzeri/simiae
Motor	w1	ASV_233	-0.168363	-0.212503	Impairment	-0.0414098	Actinobacteria	Actinobacteria	Corynebacteriales	Corynebacteriaceae	Corynebacterium_1	aurimucosum/pseudogenitalium/tuberculostearicum
Motor	w1	ASV_1229	-0.168837	-0.190121	Impairment	-0.0422253	Firmicutes	Bacilli	Lactobacillales	Enterococcaceae	Enterococcus	NA
Motor	w1	ASV_26	-0.411356	-0.414832	Impairment	-0.0429927	Firmicutes	Bacilli	Bacillales	Staphylococcaceae	Staphylococcus	aureus/capitis/caprae/epidermidis/haemolyticus/warneri
Motor	w1	ASV_1692	-0.176159	-0.195764	Impairment	-0.0436027	Firmicutes	Bacilli	Lactobacillales	Lactobacillaceae	Lactobacillus	NA
Motor	w1	ASV_92	-0.182278	-0.195461	Impairment	-0.0438789	Firmicutes	Bacilli	Bacillales	Staphylococcaceae	Staphylococcus	NA
Motor	w1	ASV_1587	-0.179673	-0.19661	Impairment	-0.0439392	Firmicutes	Bacilli	Lactobacillales	Lactobacillaceae	Lactobacillus	NA
Motor	w1	ASV_1236	-0.174617	-0.198622	Impairment	-0.0440182	Actinobacteria	Actinobacteria	Propionibacteriales	Propionibacteriaceae	Cutibacterium	acnes/avidum
Motor	w1	ASV_3	-0.377869	-0.383008	Impairment	-0.0445578	Proteobacteria	Gammaproteobacteria	Enterobacteriales	Enterobacteriaceae	Escherichia/Shigella	albertii/boydii/coli/dysenteriae/fergusonii/flexneri/sonnei/vulneris
Motor	w1	ASV_1145	-0.189188	-0.252478	Impairment	-0.0471928	Firmicutes	Bacilli	Bacillales	Staphylococcaceae	Staphylococcus	epidermidis
Motor	w1	ASV_19	-0.453178	-0.456328	Impairment	-0.0515296	Firmicutes	Bacilli	Bacillales	Staphylococcaceae	Staphylococcus	epidermidis
Motor	w1	ASV_17	-0.423699	-0.426727	Impairment	-0.0517878	Firmicutes	Bacilli	Lactobacillales	Lactobacillaceae	Lactobacillus	reuteri
Motor	w1	ASV_1037	-0.362736	-0.376772	Impairment	-0.051922	Firmicutes	Bacilli	Bacillales	Staphylococcaceae	Staphylococcus	NA
Motor	w1	ASV_503	-0.215724	-0.259356	Impairment	-0.0519925	Firmicutes	Bacilli	Bacillales	Staphylococcaceae	Staphylococcus	aureus/capitis/caprae/epidermidis/haemolyticus/warneri
Motor	w1	ASV_1766	-0.215092	-0.22925	Impairment	-0.0528248	Firmicutes	Bacilli	Lactobacillales	Lactobacillaceae	Lactobacillus	NA
Motor	w1	ASV_1645	-0.226213	-0.235733	Impairment	-0.0541302	Firmicutes	Bacilli	Lactobacillales	Lactobacillaceae	Lactobacillus	NA
Motor	w1	ASV_5	-0.439306	-0.440644	Impairment	-0.0551606	Firmicutes	Bacilli	Lactobacillales	Lactobacillaceae	Lactobacillus	fermentum/gasseri/reuteri/vaginalis
Motor	w1	ASV_13	-0.439134	-0.442106	Impairment	-0.0553792	Firmicutes	Bacilli	Lactobacillales	Lactobacillaceae	Lactobacillus	reuteri
Motor	w1	ASV_107	-0.258377	-0.267473	Impairment	-0.0613547	Actinobacteria	Actinobacteria	Propionibacteriales	Propionibacteriaceae	Cutibacterium	acnes/avidum
Motor	w1	ASV_1228	-0.25977	-0.27016	Impairment	-0.0621147	Firmicutes	Bacilli	Lactobacillales	Lactobacillaceae	Lactobacillus	NA
Motor	w1	ASV_16	-0.481339	-0.481223	Normal	-0.0645433	Firmicutes	Bacilli	Lactobacillales	Lactobacillaceae	Lactobacillus	reuteri
Motor	w1	ASV_8	-0.490835	-0.489085	Normal	-0.0662023	Firmicutes	Bacilli	Lactobacillales	Lactobacillaceae	Lactobacillus	reuteri
Motor	w1	ASV_1284	-0.29009	-0.300353	Impairment	-0.069142	Firmicutes	Bacilli	Bacillales	Staphylococcaceae	Staphylococcus	epidermidis
Motor	w1	ASV_122	-0.292467	-0.301296	Impairment	-0.0692697	Firmicutes	Bacilli	Bacillales	Staphylococcaceae	Staphylococcus	aureus/pasteuri/warneri
Motor	w1	ASV_1255	-0.29255	-0.302837	Impairment	-0.0697104	Firmicutes	Bacilli	Lactobacillales	Lactobacillaceae	Lactobacillus	NA
Motor	w1	ASV_1325	-0.324378	-0.333023	Impairment	-0.0769192	Firmicutes	Bacilli	Lactobacillales	Lactobacillaceae	Lactobacillus	NA
Motor	w1	ASV_9	-0.545879	-0.542906	Normal	-0.0815604	Firmicutes	Bacilli	Bacillales	Staphylococcaceae	Staphylococcus	epidermidis
Motor	w1	ASV_480	-0.390408	-0.392233	Impairment	-0.0908938	Firmicutes	Bacilli	Bacillales	Staphylococcaceae	Staphylococcus	aureus/capitis/caprae/epidermidis/haemolyticus/warneri
Motor	w1	ASV_556	-0.585781	-0.577152	Normal	-0.0944801	Firmicutes	Bacilli	Bacillales	Staphylococcaceae	Staphylococcus	NA
Motor	w1	ASV_7	-0.740155	-0.724497	Normal	-0.0951176	Firmicutes	Bacilli	Bacillales	Staphylococcaceae	Staphylococcus	epidermidis
Motor	w1	ASV_429	-0.720117	-0.692016	Normal	-0.101509	Firmicutes	Bacilli	Bacillales	Staphylococcaceae	Staphylococcus	NA
Motor	w1	ASV_1	-1.08713	0.67969	Normal	-0.106956	Firmicutes	Bacilli	Bacillales	Staphylococcaceae	Staphylococcus	aureus/capitis/caprae/epidermidis/haemolyticus/warneri
Motor	w2	ASV_4	-0.481581	-0.115901	Normal	0.11906	Firmicutes	Bacilli	Bacillales	Staphylococcaceae	Staphylococcus	argenteus/aureus/equorum/phage/schweitzeri/simiae
Motor	w2	ASV_122	-0.410939	-0.396809	Normal	0.100286	Firmicutes	Bacilli	Bacillales	Staphylococcaceae	Staphylococcus	aureus/pasteuri/warneri
Motor	w2	ASV_107	-0.412091	-0.412771	Impairment	0.0999285	Actinobacteria	Actinobacteria	Propionibacteriales	Propionibacteriaceae	Cutibacterium	acnes/avidum
Motor	w2	ASV_1131	-0.466933	-0.455621	Normal	0.0749526	Firmicutes	Bacilli	Bacillales	Staphylococcaceae	Staphylococcus	NA
Motor	w2	ASV_1521	-0.297382	-0.31917	Impairment	0.0744722	Firmicutes	Bacilli	Bacillales	Staphylococcaceae	Staphylococcus	NA
Motor	w2	ASV_11	-0.421383	-0.407956	Normal	0.073841	Proteobacteria	Gammaproteobacteria	Enterobacteriales	Enterobacteriaceae	NA	NA
Motor	w2	ASV_101	-0.443621	-0.446872	Impairment	0.0680882	Firmicutes	Bacilli	Bacillales	Staphylococcaceae	Staphylococcus	epidermidis/haemolyticus/hominis
Motor	w2	ASV_224	-0.275597	-0.288899	Impairment	0.0677567	Firmicutes	Clostridia	Clostridiales	Family_XI	Finegoldia	magna
Motor	w2	ASV_305	-0.25718	-0.289878	Impairment	0.0635755	Firmicutes	Bacilli	Lactobacillales	Enterococcaceae	Enterococcus	NA
Motor	w2	ASV_36	-0.232596	-0.257555	Impairment	0.0575087	Proteobacteria	Gammaproteobacteria	Pseudomonadales	Moraxellaceae	Acinetobacter	baumannii/calcoaceticus/junii/nosocomialis/oleivorans/pittii
Motor	w2	ASV_106	-0.371112	-0.377247	Impairment	0.0557272	Actinobacteria	Actinobacteria	Corynebacteriales	Corynebacteriaceae	Corynebacterium_1	amycolatum/jeikeium/urealyticum/vitaeruminis
Motor	w2	ASV_1106	-0.210443	-0.25069	Impairment	0.0534231	Firmicutes	Bacilli	Bacillales	Staphylococcaceae	Staphylococcus	NA
Motor	w2	ASV_33	-0.339378	-0.350582	Impairment	0.0511994	Proteobacteria	Gammaproteobacteria	Enterobacteriales	Enterobacteriaceae	Enterobacter	asburiae/cloacae/hormaechei/ludwigii/mori/soli/tabaci/xiangfangensis
Motor	w2	ASV_196	-0.488677	-0.476783	Normal	0.0485258	Firmicutes	Bacilli	Bacillales	Staphylococcaceae	Staphylococcus	lugdunensis
Motor	w2	ASV_1287	-0.178737	-0.230241	Impairment	0.0464872	Firmicutes	Bacilli	Bacillales	Staphylococcaceae	Staphylococcus	NA
Motor	w2	ASV_157	-0.169872	-0.215442	Impairment	0.0436951	Proteobacteria	Gammaproteobacteria	Enterobacteriales	Enterobacteriaceae	Klebsiella	pneumoniae/variicola
Motor	w2	ASV_438	-0.167578	-0.210398	Impairment	0.0431472	Firmicutes	Bacilli	Lactobacillales	Streptococcaceae	Streptococcus	mitis/pneumoniae/pseudopneumoniae
Motor	w2	ASV_159	-0.158546	-0.222917	Impairment	0.042731	Firmicutes	Bacilli	Lactobacillales	Enterococcaceae	Enterococcus	faecalis
Motor	w2	ASV_20	-0.164979	-0.203786	Impairment	0.0420261	Proteobacteria	Gammaproteobacteria	Enterobacteriales	Enterobacteriaceae	Klebsiella	michiganensis/oxytoca
Motor	w2	ASV_320	-0.159656	-0.209949	Impairment	0.0418676	Firmicutes	Bacilli	Bacillales	Staphylococcaceae	Staphylococcus	epidermidis/haemolyticus
Motor	w2	ASV_703	-0.155478	-0.220189	Impairment	0.0417242	Firmicutes	Bacilli	Lactobacillales	Lactobacillaceae	Lactobacillus	NA
Motor	w2	ASV_865	-0.153034	-0.221753	Impairment	0.0414466	Firmicutes	Bacilli	Lactobacillales	Lactobacillaceae	Lactobacillus	reuteri
Motor	w2	ASV_1512	-0.133271	-0.226235	Impairment	0.0385874	Proteobacteria	Gammaproteobacteria	Betaproteobacteriales	Burkholderiaceae	Delftia	NA
Motor	w2	ASV_34	-0.149445	-0.191766	Impairment	0.038578	Proteobacteria	Gammaproteobacteria	Enterobacteriales	Enterobacteriaceae	NA	NA
Motor	w2	ASV_79	-0.143725	-0.185164	Impairment	0.0371864	Actinobacteria	Actinobacteria	Propionibacteriales	Propionibacteriaceae	Cutibacterium	avidum
Motor	w2	ASV_47	-0.135927	-0.186314	Impairment	0.0360118	Proteobacteria	Gammaproteobacteria	Enterobacteriales	Enterobacteriaceae	Enterobacter	NA
Motor	w2	ASV_518	-0.134797	-0.183226	Impairment	0.0352838	Proteobacteria	Gammaproteobacteria	Enterobacteriales	Enterobacteriaceae	Escherichia/Shigella	NA
Motor	w2	ASV_723	-0.129044	-0.1851	Impairment	0.0347663	Firmicutes	Clostridia	Clostridiales	Family_XI	Anaerococcus	nagyae
Motor	w2	ASV_1346	-0.116736	-0.194643	Impairment	0.0335347	Firmicutes	Bacilli	Bacillales	Staphylococcaceae	Staphylococcus	NA
Motor	w2	ASV_1475	-0.118507	-0.190584	Impairment	0.0335155	Firmicutes	Bacilli	Bacillales	Staphylococcaceae	Staphylococcus	NA
Motor	w2	ASV_352	-0.115662	-0.175102	Impairment	0.0318466	Firmicutes	Bacilli	Lactobacillales	Streptococcaceae	Streptococcus	anginosus/cristatus/infantis/mitis/oralis/pneumoniae/pseudopneumoniae/sanguinis/timonensis
Motor	w2	ASV_367	-0.0967776	-0.189456	Impairment	0.029916	Tenericutes	Mollicutes	Mycoplasmatales	Mycoplasmataceae	Ureaplasma	parvum/urealyticum
Motor	w2	ASV_53	-0.354425	-0.374274	Impairment	0.0294217	Firmicutes	Bacilli	Bacillales	Staphylococcaceae	Staphylococcus	aureus/devriesei/epidermidis/haemolyticus
Motor	w2	ASV_919	-0.093975	-0.179769	Impairment	0.028671	Firmicutes	Bacilli	Lactobacillales	Lactobacillaceae	Lactobacillus	NA
Motor	w2	ASV_2369	-0.0785517	-0.186296	Impairment	0.0267301	Firmicutes	Bacilli	Bacillales	Staphylococcaceae	Staphylococcus	NA
Motor	w2	ASV_23	-0.0973285	-0.143169	Impairment	0.0264872	Firmicutes	Clostridia	Clostridiales	Clostridiaceae_1	Clostridium_sensu_stricto_1	perfringens/thermophilus
Motor	w2	ASV_348	-0.346412	-0.371099	Impairment	0.0239878	Actinobacteria	Actinobacteria	Corynebacteriales	Corynebacteriaceae	Corynebacterium_1	aurimucosum
Motor	w2	ASV_533	-0.380154	-0.394875	Impairment	0.023836	Firmicutes	Bacilli	Bacillales	Staphylococcaceae	Staphylococcus	argenteus/aureus/equorum/phage/schweitzeri/simiae
Motor	w2	ASV_19	-0.41515	0.076042	Normal	0.0237801	Firmicutes	Bacilli	Bacillales	Staphylococcaceae	Staphylococcus	epidermidis
Motor	w2	ASV_22	-0.0848607	-0.13214	Impairment	0.0233683	Proteobacteria	Gammaproteobacteria	Enterobacteriales	Enterobacteriaceae	NA	NA
Motor	w2	ASV_74	-0.0800734	-0.130511	Impairment	0.02274	Firmicutes	Bacilli	Bacillales	Staphylococcaceae	Staphylococcus	aureus
Motor	w2	ASV_75	-0.079414	-0.130568	Impairment	0.0226371	Firmicutes	Bacilli	Bacillales	Staphylococcaceae	Staphylococcus	aureus
Motor	w2	ASV_141	-0.0793535	-0.133041	Impairment	0.0225039	Proteobacteria	Gammaproteobacteria	Pseudomonadales	Pseudomonadaceae	Pseudomonas	putida/stutzeri/xanthomarina
Motor	w2	ASV_138	-0.0789966	-0.133689	Impairment	0.0224885	Firmicutes	Bacilli	Lactobacillales	Enterococcaceae	Enterococcus	faecalis
Motor	w2	ASV_55	-0.187946	-0.235439	Impairment	0.0224568	Proteobacteria	Gammaproteobacteria	Enterobacteriales	Enterobacteriaceae	NA	NA
Motor	w2	ASV_90	-0.0787191	-0.13299	Impairment	0.0223937	Proteobacteria	Gammaproteobacteria	Enterobacteriales	Enterobacteriaceae	NA	NA
Motor	w2	ASV_126	-0.0784804	-0.133023	Impairment	0.0223558	Proteobacteria	Gammaproteobacteria	Enterobacteriales	Enterobacteriaceae	NA	NA
Motor	w2	ASV_358	-0.0752228	-0.132761	Impairment	0.0221196	Firmicutes	Clostridia	Clostridiales	Clostridiaceae_1	Clostridium_sensu_stricto_1	perfringens
Motor	w2	ASV_469	-0.0732553	-0.135684	Impairment	0.0220179	Proteobacteria	Gammaproteobacteria	Enterobacteriales	Enterobacteriaceae	Klebsiella	pneumoniae/variicola
Motor	w2	ASV_2828	-0.058932	-0.161782	Impairment	0.0216364	Firmicutes	Bacilli	Bacillales	Staphylococcaceae	Staphylococcus	epidermidis
Motor	w2	ASV_161	-0.0714784	-0.131885	Impairment	0.0214459	Firmicutes	Bacilli	Bacillales	Staphylococcaceae	Staphylococcus	haemolyticus
Motor	w2	ASV_550	-0.0659167	-0.136044	Impairment	0.0208524	Proteobacteria	Gammaproteobacteria	Pasteurellales	Pasteurellaceae	Haemophilus	influenzae/parainfluenzae
Motor	w2	ASV_657	-0.0670082	-0.132301	Impairment	0.0207507	Firmicutes	Bacilli	Bacillales	Staphylococcaceae	Staphylococcus	NA
Motor	w2	ASV_313	-0.0645449	-0.132489	Impairment	0.0203645	Firmicutes	Bacilli	Bacillales	Staphylococcaceae	Staphylococcus	aureus
Motor	w2	ASV_1051	-0.0620457	-0.136625	Impairment	0.0202668	Proteobacteria	Gammaproteobacteria	Pasteurellales	Pasteurellaceae	Haemophilus	parainfluenzae
Motor	w2	ASV_56	-0.220218	-0.26054	Impairment	0.0201898	Proteobacteria	Gammaproteobacteria	Enterobacteriales	Enterobacteriaceae	Enterobacter	asburiae/cancerogenus/cloacae/hormaechei/ludwigii
Motor	w2	ASV_644	-0.0637935	-0.134981	Impairment	0.0200201	Proteobacteria	Gammaproteobacteria	Enterobacteriales	Enterobacteriaceae	NA	NA
Motor	w2	ASV_1738	-0.0594514	-0.13701	Impairment	0.0198739	Proteobacteria	Gammaproteobacteria	Pasteurellales	Pasteurellaceae	Haemophilus	parainfluenzae
Motor	w2	ASV_177	-0.0577237	-0.137253	Impairment	0.0191555	Proteobacteria	Gammaproteobacteria	Enterobacteriales	Enterobacteriaceae	Klebsiella	granulomatis/pneumoniae
Motor	w2	ASV_316	-0.0541476	-0.137785	Impairment	0.01907	Bacteroidetes	Bacteroidia	Bacteroidales	Prevotellaceae	Prevotella	bivia
Motor	w2	ASV_624	-0.0554134	-0.133337	Impairment	0.018944	Firmicutes	Bacilli	Bacillales	Staphylococcaceae	Staphylococcus	NA
Motor	w2	ASV_334	-0.0542878	-0.137758	Impairment	0.0186123	Proteobacteria	Gammaproteobacteria	Enterobacteriales	Enterobacteriaceae	Klebsiella	oxytoca/pneumoniae
Motor	w2	ASV_241	-0.0534219	-0.137884	Impairment	0.0184753	Proteobacteria	Gammaproteobacteria	Enterobacteriales	Enterobacteriaceae	Klebsiella	oxytoca/pneumoniae
Motor	w2	ASV_1700	-0.0521645	-0.136673	Impairment	0.0181805	Proteobacteria	Gammaproteobacteria	Pseudomonadales	Pseudomonadaceae	Pseudomonas	putida/stutzeri/xanthomarina
Motor	w2	ASV_1199	-0.0440485	-0.133257	Impairment	0.0170915	Firmicutes	Bacilli	Lactobacillales	Lactobacillaceae	Lactobacillus	brevis/casei/rhamnosus
Motor	w2	ASV_1022	-0.041633	-0.135749	Impairment	0.0168849	Firmicutes	Bacilli	Lactobacillales	Streptococcaceae	Streptococcus	anginosus/cristatus/infantis/mitis/oralis/pneumoniae/pseudopneumoniae/sanguinis/timonensis
Motor	w2	ASV_421	-0.0355443	-0.136312	Impairment	0.0159376	Firmicutes	Bacilli	Lactobacillales	Enterococcaceae	Enterococcus	faecalis
Motor	w2	ASV_426	-0.0335455	-0.140682	Impairment	0.0153246	Proteobacteria	Gammaproteobacteria	Enterobacteriales	Enterobacteriaceae	Klebsiella	granulomatis/pneumoniae
Motor	w2	ASV_973	-0.0311365	-0.135997	Impairment	0.0151979	Firmicutes	Bacilli	Lactobacillales	Lactobacillaceae	Lactobacillus	NA
Motor	w2	ASV_2195	-0.025057	-0.138132	Impairment	0.0143694	Firmicutes	Clostridia	Clostridiales	Clostridiaceae_1	Clostridium_sensu_stricto_1	NA
Motor	w2	ASV_2145	-0.0253076	-0.14265	Impairment	0.0140743	Proteobacteria	Gammaproteobacteria	Enterobacteriales	Enterobacteriaceae	NA	NA
Motor	w2	ASV_943	-0.0234859	-0.137373	Impairment	0.0140575	Proteobacteria	Gammaproteobacteria	Pseudomonadales	Moraxellaceae	Acinetobacter	haemolyticus/johnsonii/junii
Motor	w2	ASV_607	-0.0231297	-0.139883	Impairment	0.0135176	Firmicutes	Bacilli	Lactobacillales	Enterococcaceae	Enterococcus	NA
Motor	w2	ASV_387	-0.017497	-0.140624	Impairment	0.0133268	Firmicutes	Clostridia	Clostridiales	Family_XI	Anaerococcus	octavius
Motor	w2	ASV_556	-0.521679	-0.531711	Impairment	0.0132172	Firmicutes	Bacilli	Bacillales	Staphylococcaceae	Staphylococcus	NA
Motor	w2	ASV_319	-0.0125188	-0.136526	Impairment	0.0122125	Tenericutes	Mollicutes	Mycoplasmatales	Mycoplasmataceae	Ureaplasma	parvum/urealyticum
Motor	w2	ASV_3002	-0.0125669	-0.144392	Impairment	0.0120511	Proteobacteria	Gammaproteobacteria	Enterobacteriales	Enterobacteriaceae	NA	NA
Motor	w2	ASV_66	-0.159107	-0.210127	Impairment	0.0106258	Firmicutes	Negativicutes	Selenomonadales	Veillonellaceae	Veillonella	atypica
Motor	w2	ASV_3320	0.00183382	-0.142456	Impairment	0.0103227	Firmicutes	Bacilli	Lactobacillales	Lactobacillaceae	Lactobacillus	NA
Motor	w2	ASV_2197	0.00439644	-0.147232	Impairment	0.0102623	Proteobacteria	Gammaproteobacteria	Enterobacteriales	Enterobacteriaceae	Klebsiella	NA
Motor	w2	ASV_85	0.0429783	-0.209836	Impairment	0.00884499	Proteobacteria	Gammaproteobacteria	Enterobacteriales	Enterobacteriaceae	Klebsiella	pneumoniae
Motor	w2	ASV_3538	0.0154292	-0.143706	Impairment	0.00820698	Firmicutes	Bacilli	Lactobacillales	Lactobacillaceae	Lactobacillus	NA
Motor	w2	ASV_98	-0.126006	-0.179357	Impairment	0.00818726	Proteobacteria	Gammaproteobacteria	Enterobacteriales	Enterobacteriaceae	Klebsiella	pneumoniae/variicola
Motor	w2	ASV_1142	-0.451541	-0.468387	Impairment	0.00689883	Firmicutes	Bacilli	Bacillales	Staphylococcaceae	Staphylococcus	epidermidis
Motor	w2	ASV_65	-0.128664	-0.17335	Impairment	0.00687901	Proteobacteria	Gammaproteobacteria	Pseudomonadales	Pseudomonadaceae	Pseudomonas	alcaliphila/mendocina/putida/stutzeri
Motor	w2	ASV_880	-0.849696	-0.82068	Normal	0.00650008	Firmicutes	Bacilli	Bacillales	Staphylococcaceae	Staphylococcus	argenteus/aureus/capitis/caprae/devriesei/epidermidis/equorum/haemolyticus/hominis/lugdunensis/pasteuri/petrasii/phage/saccharolyticus/schweitzeri/simiae/warneri
Motor	w2	ASV_913	0.0238846	-0.137731	Impairment	0.00638772	Firmicutes	Bacilli	Lactobacillales	Streptococcaceae	Streptococcus	anginosus/milleri/mitis
Motor	w2	ASV_1602	0.0247831	-0.147032	Impairment	0.00595031	Proteobacteria	Gammaproteobacteria	Betaproteobacteriales	Burkholderiaceae	Delftia	acidovorans/lacustris/tsuruhatensis
Motor	w2	ASV_3203	-0.212223	-0.292981	Impairment	0.00583156	Actinobacteria	Actinobacteria	Corynebacteriales	Corynebacteriaceae	Corynebacterium_1	NA
Motor	w2	ASV_8	-0.926924	-0.225409	Normal	0.00213744	Firmicutes	Bacilli	Lactobacillales	Lactobacillaceae	Lactobacillus	reuteri
Motor	w2	ASV_298	-0.807095	-0.810559	Impairment	0.00143947	Firmicutes	Bacilli	Bacillales	Staphylococcaceae	Staphylococcus	aureus/capitis/caprae/epidermidis/haemolyticus/warneri
Motor	w2	ASV_14	-0.320975	-0.359307	Impairment	0.000206343	Proteobacteria	Gammaproteobacteria	Enterobacteriales	Enterobacteriaceae	Klebsiella	aerogenes/oxytoca/pneumoniae/variicola
Motor	w2	ASV_317	-0.258937	-0.288544	Impairment	-0.000369622	Firmicutes	Bacilli	Bacillales	Staphylococcaceae	Staphylococcus	NA
Motor	w2	ASV_503	-0.253765	-0.291131	Impairment	-0.00105211	Firmicutes	Bacilli	Bacillales	Staphylococcaceae	Staphylococcus	aureus/capitis/caprae/epidermidis/haemolyticus/warneri
Motor	w2	ASV_1145	-0.238818	-0.289928	Impairment	-0.00402798	Firmicutes	Bacilli	Bacillales	Staphylococcaceae	Staphylococcus	epidermidis
Motor	w2	ASV_16	-0.648537	-0.27684	Normal	-0.00429989	Firmicutes	Bacilli	Lactobacillales	Lactobacillaceae	Lactobacillus	reuteri
Motor	w2	ASV_3127	0.102069	-0.1397	Impairment	-0.00616847	Firmicutes	Bacilli	Bacillales	Staphylococcaceae	Staphylococcus	NA
Motor	w2	ASV_1229	-0.235211	-0.291332	Impairment	-0.00815198	Firmicutes	Bacilli	Lactobacillales	Enterococcaceae	Enterococcus	NA
Motor	w2	ASV_18	-0.088453	-0.164938	Impairment	-0.00994738	Firmicutes	Bacilli	Lactobacillales	Streptococcaceae	Streptococcus	mitis/pneumoniae/pseudopneumoniae
Motor	w2	ASV_577	-0.248392	-0.290627	Impairment	-0.010136	Firmicutes	Bacilli	Lactobacillales	Enterococcaceae	Enterococcus	NA
Motor	w2	ASV_2	-0.294245	-0.296119	Impairment	-0.0120989	Firmicutes	Bacilli	Lactobacillales	Enterococcaceae	Enterococcus	NA
Motor	w2	ASV_1040	-0.541385	-0.538308	Normal	-0.0140107	Firmicutes	Bacilli	Bacillales	Staphylococcaceae	Staphylococcus	epidermidis
Motor	w2	ASV_527	-0.174636	-0.256985	Impairment	-0.0151549	Firmicutes	Bacilli	Bacillales	Staphylococcaceae	Staphylococcus	NA
Motor	w2	ASV_672	-0.194773	-0.27956	Impairment	-0.0182621	Proteobacteria	Alphaproteobacteria	Sphingomonadales	Sphingomonadaceae	Sphingomonas	kyeonggiensis/leidyi/pituitosa
Motor	w2	ASV_5	-0.232215	-0.186681	Normal	-0.018514	Firmicutes	Bacilli	Lactobacillales	Lactobacillaceae	Lactobacillus	fermentum/gasseri/reuteri/vaginalis
Motor	w2	ASV_753	-0.349646	-0.388185	Impairment	-0.020808	Firmicutes	Bacilli	Lactobacillales	Enterococcaceae	Enterococcus	NA
Motor	w2	ASV_17	-0.79375	-0.796175	Impairment	-0.0216399	Firmicutes	Bacilli	Lactobacillales	Lactobacillaceae	Lactobacillus	reuteri
Motor	w2	ASV_13	-0.163514	-0.302872	Impairment	-0.0223368	Firmicutes	Bacilli	Lactobacillales	Lactobacillaceae	Lactobacillus	reuteri
Motor	w2	ASV_26	-0.236222	-0.285563	Impairment	-0.0240764	Firmicutes	Bacilli	Bacillales	Staphylococcaceae	Staphylococcus	aureus/capitis/caprae/epidermidis/haemolyticus/warneri
Motor	w2	ASV_1766	-0.184023	-0.268264	Impairment	-0.0246129	Firmicutes	Bacilli	Lactobacillales	Lactobacillaceae	Lactobacillus	NA
Motor	w2	ASV_2237	-0.117195	-0.22707	Impairment	-0.0247644	Firmicutes	Bacilli	Lactobacillales	Enterococcaceae	Enterococcus	canintestini/dispar/saigonensis
Motor	w2	ASV_3022	-0.069173	-0.176622	Impairment	-0.0252112	Firmicutes	Bacilli	Bacillales	Staphylococcaceae	Staphylococcus	NA
Motor	w2	ASV_429	-0.00872105	-0.845612	Impairment	-0.0262706	Firmicutes	Bacilli	Bacillales	Staphylococcaceae	Staphylococcus	NA
Motor	w2	ASV_15	-0.221659	-0.274548	Impairment	-0.0384845	Proteobacteria	Gammaproteobacteria	Enterobacteriales	Enterobacteriaceae	Klebsiella	aerogenes/oxytoca/pneumoniae
Motor	w2	ASV_3	-0.369846	-0.381469	Impairment	-0.0395508	Proteobacteria	Gammaproteobacteria	Enterobacteriales	Enterobacteriaceae	Escherichia/Shigella	albertii/boydii/coli/dysenteriae/fergusonii/flexneri/sonnei/vulneris
Motor	w2	ASV_1708	-0.220315	-0.28632	Impairment	-0.0437195	Firmicutes	Bacilli	Bacillales	Staphylococcaceae	Staphylococcus	NA
Motor	w2	ASV_92	-0.138641	-0.183987	Impairment	-0.0497352	Firmicutes	Bacilli	Bacillales	Staphylococcaceae	Staphylococcus	NA
Motor	w2	ASV_233	-0.528662	-0.544161	Impairment	-0.0506246	Actinobacteria	Actinobacteria	Corynebacteriales	Corynebacteriaceae	Corynebacterium_1	aurimucosum/pseudogenitalium/tuberculostearicum
Motor	w2	ASV_1037	-0.441383	-0.489549	Impairment	-0.0510673	Firmicutes	Bacilli	Bacillales	Staphylococcaceae	Staphylococcus	NA
Motor	w2	ASV_1228	-0.13284	-0.22773	Impairment	-0.0513053	Firmicutes	Bacilli	Lactobacillales	Lactobacillaceae	Lactobacillus	NA
Motor	w2	ASV_2297	-0.101905	-0.186443	Impairment	-0.0547573	Actinobacteria	Actinobacteria	Corynebacteriales	Corynebacteriaceae	Corynebacterium_1	aurimucosum
Motor	w2	ASV_1	0.552687	0.386638	Impairment	-0.0690417	Firmicutes	Bacilli	Bacillales	Staphylococcaceae	Staphylococcus	aureus/capitis/caprae/epidermidis/haemolyticus/warneri
Motor	w2	ASV_1240	-0.0950492	-0.186999	Impairment	-0.0788329	Proteobacteria	Gammaproteobacteria	Enterobacteriales	Enterobacteriaceae	NA	NA
Motor	w2	ASV_9	-0.409837	-0.427696	Impairment	-0.0831809	Firmicutes	Bacilli	Bacillales	Staphylococcaceae	Staphylococcus	epidermidis
Motor	w2	ASV_7	0.754832	0.0594804	Impairment	-0.0844954	Firmicutes	Bacilli	Bacillales	Staphylococcaceae	Staphylococcus	epidermidis
Motor	w2	ASV_1920	-0.149938	-0.227212	Impairment	-0.10702	Proteobacteria	Gammaproteobacteria	Enterobacteriales	Enterobacteriaceae	Escherichia/Shigella	NA
Motor	w2	ASV_105	-0.0661254	-0.135371	Impairment	-0.111996	Firmicutes	Bacilli	Bacillales	Staphylococcaceae	Staphylococcus	NA
Motor	w2	ASV_1563	-0.0411547	-0.13825	Impairment	-0.114261	Firmicutes	Bacilli	Bacillales	Staphylococcaceae	Staphylococcus	epidermidis
Motor	w2	ASV_828	-0.0501684	-0.138355	Impairment	-0.114417	Proteobacteria	Gammaproteobacteria	Enterobacteriales	Enterobacteriaceae	Escherichia/Shigella	albertii/boydii/coli/dysenteriae/fergusonii/flexneri/sonnei/vulneris
Motor	w2	ASV_1223	-0.0390006	-0.139047	Impairment	-0.114909	Proteobacteria	Gammaproteobacteria	Enterobacteriales	Enterobacteriaceae	Escherichia/Shigella	coli/fergusonii/flexneri
Motor	w2	ASV_38	-0.028968	-0.139731	Impairment	-0.115429	Proteobacteria	Gammaproteobacteria	Enterobacteriales	Enterobacteriaceae	Enterobacter	asburiae/cloacae/hormaechei/ludwigii/mori/soli/tabaci/xiangfangensis
Motor	w2	ASV_48	-0.0284125	-0.139797	Impairment	-0.115481	Proteobacteria	Gammaproteobacteria	Enterobacteriales	Enterobacteriaceae	Klebsiella	aerogenes/oxytoca/pneumoniae/variicola
Motor	w2	ASV_486	0.168696	-0.531203	Impairment	-0.118859	Proteobacteria	Gammaproteobacteria	Betaproteobacteriales	Burkholderiaceae	Delftia	acidovorans/lacustris/tsuruhatensis
Motor	w2	ASV_2867	0.00784075	-0.144572	Impairment	-0.11926	Firmicutes	Bacilli	Bacillales	Staphylococcaceae	Staphylococcus	epidermidis
Motor	w2	ASV_42	0.0251097	-0.145471	Impairment	-0.119925	Proteobacteria	Gammaproteobacteria	Enterobacteriales	Enterobacteriaceae	Klebsiella	aerogenes/granulomatis/oxytoca/pneumoniae/quasipneumoniae/variicola
Motor	w2	ASV_80	0.166166	-0.154142	Impairment	-0.126454	Proteobacteria	Gammaproteobacteria	Enterobacteriales	Enterobacteriaceae	Escherichia/Shigella	coli/fergusonii/flexneri/sonnei
Motor	w2	ASV_1255	-0.217134	-0.302492	Impairment	-0.132739	Firmicutes	Bacilli	Lactobacillales	Lactobacillaceae	Lactobacillus	NA
Motor	w2	ASV_2751	-0.129463	-0.229703	Impairment	-0.135761	Firmicutes	Bacilli	Bacillales	Staphylococcaceae	Staphylococcus	NA
Motor	w2	ASV_1325	-0.214507	-0.298	Impairment	-0.142116	Firmicutes	Bacilli	Lactobacillales	Lactobacillaceae	Lactobacillus	NA
Motor	w2	ASV_132	-0.141798	-0.183595	Impairment	-0.15213	Firmicutes	Bacilli	Bacillales	Staphylococcaceae	Staphylococcus	caprae/epidermidis
Motor	w3	ASV_11	-0.424727	-0.421779	Normal	0.0717896	Proteobacteria	Gammaproteobacteria	Enterobacteriales	Enterobacteriaceae	NA	NA
Motor	w3	ASV_35	-0.299209	-0.315366	Impairment	0.0621404	Firmicutes	Bacilli	Bacillales	Staphylococcaceae	Staphylococcus	argenteus/aureus/equorum/phage/schweitzeri/simiae
Motor	w3	ASV_233	-0.293963	-0.308642	Impairment	0.0610704	Actinobacteria	Actinobacteria	Corynebacteriales	Corynebacteriaceae	Corynebacterium_1	aurimucosum/pseudogenitalium/tuberculostearicum
Motor	w3	ASV_34	-0.264331	-0.267066	Impairment	0.0548948	Proteobacteria	Gammaproteobacteria	Enterobacteriales	Enterobacteriaceae	NA	NA
Motor	w3	ASV_79	-0.324772	-0.327546	Impairment	0.0523135	Actinobacteria	Actinobacteria	Propionibacteriales	Propionibacteriaceae	Cutibacterium	avidum
Motor	w3	ASV_314	-0.242776	-0.253379	Impairment	0.0504308	Actinobacteria	Actinobacteria	Propionibacteriales	Propionibacteriaceae	Cutibacterium	avidum
Motor	w3	ASV_106	-0.240991	-0.254888	Impairment	0.0500727	Actinobacteria	Actinobacteria	Corynebacteriales	Corynebacteriaceae	Corynebacterium_1	amycolatum/jeikeium/urealyticum/vitaeruminis
Motor	w3	ASV_219	-0.2335	-0.251232	Impairment	0.0485052	Firmicutes	Clostridia	Clostridiales	Family_XI	Finegoldia	magna
Motor	w3	ASV_38	-0.280387	-0.284116	Impairment	0.047686	Proteobacteria	Gammaproteobacteria	Enterobacteriales	Enterobacteriaceae	Enterobacter	asburiae/cloacae/hormaechei/ludwigii/mori/soli/tabaci/xiangfangensis
Motor	w3	ASV_143	-0.221623	-0.234068	Impairment	0.0460472	Proteobacteria	Gammaproteobacteria	Enterobacteriales	Enterobacteriaceae	Enterobacter	asburiae/cloacae/hormaechei/ludwigii/mori/soli/tabaci/xiangfangensis
Motor	w3	ASV_480	-0.206893	-0.231629	Impairment	0.0429941	Firmicutes	Bacilli	Bacillales	Staphylococcaceae	Staphylococcus	aureus/capitis/caprae/epidermidis/haemolyticus/warneri
Motor	w3	ASV_98	-0.200511	-0.222365	Impairment	0.0416673	Proteobacteria	Gammaproteobacteria	Enterobacteriales	Enterobacteriaceae	Klebsiella	pneumoniae/variicola
Motor	w3	ASV_4	-0.322816	-0.127458	Normal	0.0414862	Firmicutes	Bacilli	Bacillales	Staphylococcaceae	Staphylococcus	argenteus/aureus/equorum/phage/schweitzeri/simiae
Motor	w3	ASV_1040	-0.367652	-0.387176	Impairment	0.0403675	Firmicutes	Bacilli	Bacillales	Staphylococcaceae	Staphylococcus	epidermidis
Motor	w3	ASV_101	-0.429866	-0.437281	Impairment	0.0398128	Firmicutes	Bacilli	Bacillales	Staphylococcaceae	Staphylococcus	epidermidis/haemolyticus/hominis
Motor	w3	ASV_224	-0.189697	-0.217688	Impairment	0.0394315	Firmicutes	Clostridia	Clostridiales	Family_XI	Finegoldia	magna
Motor	w3	ASV_15	-0.250043	-0.267377	Impairment	0.0377577	Proteobacteria	Gammaproteobacteria	Enterobacteriales	Enterobacteriaceae	Klebsiella	aerogenes/oxytoca/pneumoniae
Motor	w3	ASV_196	-0.625873	-0.610379	Normal	0.0366055	Firmicutes	Bacilli	Bacillales	Staphylococcaceae	Staphylococcus	lugdunensis
Motor	w3	ASV_157	-0.164346	-0.18962	Impairment	0.03416	Proteobacteria	Gammaproteobacteria	Enterobacteriales	Enterobacteriaceae	Klebsiella	pneumoniae/variicola
Motor	w3	ASV_823	-0.163636	-0.193415	Impairment	0.0340182	Firmicutes	Bacilli	Bacillales	Staphylococcaceae	Staphylococcus	argenteus/aureus/equorum/phage/schweitzeri/simiae
Motor	w3	ASV_241	-0.162186	-0.188122	Impairment	0.0337136	Proteobacteria	Gammaproteobacteria	Enterobacteriales	Enterobacteriaceae	Klebsiella	oxytoca/pneumoniae
Motor	w3	ASV_177	-0.160772	-0.194122	Impairment	0.0334344	Proteobacteria	Gammaproteobacteria	Enterobacteriales	Enterobacteriaceae	Klebsiella	granulomatis/pneumoniae
Motor	w3	ASV_426	-0.15761	-0.194723	Impairment	0.0327854	Proteobacteria	Gammaproteobacteria	Enterobacteriales	Enterobacteriaceae	Klebsiella	granulomatis/pneumoniae
Motor	w3	ASV_533	-0.332495	-0.353417	Impairment	0.0327307	Firmicutes	Bacilli	Bacillales	Staphylococcaceae	Staphylococcus	argenteus/aureus/equorum/phage/schweitzeri/simiae
Motor	w3	ASV_334	-0.155437	-0.195559	Impairment	0.0323401	Proteobacteria	Gammaproteobacteria	Enterobacteriales	Enterobacteriaceae	Klebsiella	oxytoca/pneumoniae
Motor	w3	ASV_1104	-0.154863	-0.221029	Impairment	0.0322632	Proteobacteria	Gammaproteobacteria	Betaproteobacteriales	Burkholderiaceae	Delftia	acidovorans/lacustris/tsuruhatensis
Motor	w3	ASV_14	-0.326999	-0.33732	Impairment	0.0321832	Proteobacteria	Gammaproteobacteria	Enterobacteriales	Enterobacteriaceae	Klebsiella	aerogenes/oxytoca/pneumoniae/variicola
Motor	w3	ASV_1873	-0.150766	-0.197302	Impairment	0.0313832	Firmicutes	Bacilli	Bacillales	Staphylococcaceae	Staphylococcus	epidermidis
Motor	w3	ASV_320	-0.150185	-0.207427	Impairment	0.0312845	Firmicutes	Bacilli	Bacillales	Staphylococcaceae	Staphylococcus	epidermidis/haemolyticus
Motor	w3	ASV_352	-0.14341	-0.185608	Impairment	0.0298479	Firmicutes	Bacilli	Lactobacillales	Streptococcaceae	Streptococcus	anginosus/cristatus/infantis/mitis/oralis/pneumoniae/pseudopneumoniae/sanguinis/timonensis
Motor	w3	ASV_19	-0.861228	-0.335682	Normal	0.0288386	Firmicutes	Bacilli	Bacillales	Staphylococcaceae	Staphylococcus	epidermidis
Motor	w3	ASV_23	-0.134649	-0.192525	Impairment	0.0280597	Firmicutes	Clostridia	Clostridiales	Clostridiaceae_1	Clostridium_sensu_stricto_1	perfringens/thermophilus
Motor	w3	ASV_71	-0.133502	-0.160349	Impairment	0.0277655	Proteobacteria	Gammaproteobacteria	Enterobacteriales	Enterobacteriaceae	Klebsiella	aerogenes/oxytoca/pneumoniae
Motor	w3	ASV_63	-0.132326	-0.161641	Impairment	0.0275223	Proteobacteria	Gammaproteobacteria	Enterobacteriales	Enterobacteriaceae	Enterobacter	NA
Motor	w3	ASV_369	-0.130807	-0.184253	Impairment	0.0272471	Actinobacteria	Actinobacteria	Corynebacteriales	Corynebacteriaceae	Corynebacterium_1	amycolatum/jeikeium/urealyticum/vitaeruminis
Motor	w3	ASV_2969	-0.129269	-0.199056	Impairment	0.0269756	Proteobacteria	Gammaproteobacteria	Enterobacteriales	Enterobacteriaceae	Enterobacter	NA
Motor	w3	ASV_839	-0.125035	-0.162315	Impairment	0.0260244	Proteobacteria	Gammaproteobacteria	Enterobacteriales	Enterobacteriaceae	Enterobacter	NA
Motor	w3	ASV_3127	-0.116505	-0.189892	Impairment	0.0243238	Firmicutes	Bacilli	Bacillales	Staphylococcaceae	Staphylococcus	NA
Motor	w3	ASV_56	-0.196915	-0.232046	Impairment	0.023727	Proteobacteria	Gammaproteobacteria	Enterobacteriales	Enterobacteriaceae	Enterobacter	asburiae/cancerogenus/cloacae/hormaechei/ludwigii
Motor	w3	ASV_36	-0.110255	-0.138374	Impairment	0.0229391	Proteobacteria	Gammaproteobacteria	Pseudomonadales	Moraxellaceae	Acinetobacter	baumannii/calcoaceticus/junii/nosocomialis/oleivorans/pittii
Motor	w3	ASV_387	-0.110155	-0.142721	Impairment	0.0229268	Firmicutes	Clostridia	Clostridiales	Family_XI	Anaerococcus	octavius
Motor	w3	ASV_153	-0.109263	-0.199085	Impairment	0.0228524	Proteobacteria	Gammaproteobacteria	Enterobacteriales	Enterobacteriaceae	Enterobacter	asburiae/cloacae
Motor	w3	ASV_30	-0.109349	-0.13896	Impairment	0.0227538	Proteobacteria	Gammaproteobacteria	Enterobacteriales	Enterobacteriaceae	NA	NA
Motor	w3	ASV_42	-0.109063	-0.138751	Impairment	0.0226945	Proteobacteria	Gammaproteobacteria	Enterobacteriales	Enterobacteriaceae	Klebsiella	aerogenes/granulomatis/oxytoca/pneumoniae/quasipneumoniae/variicola
Motor	w3	ASV_2441	-0.108239	-0.213973	Impairment	0.0226851	Proteobacteria	Gammaproteobacteria	Enterobacteriales	Enterobacteriaceae	Klebsiella	NA
Motor	w3	ASV_138	-0.107813	-0.137356	Impairment	0.0224312	Firmicutes	Bacilli	Lactobacillales	Enterococcaceae	Enterococcus	faecalis
Motor	w3	ASV_105	-0.107624	-0.137566	Impairment	0.0223928	Firmicutes	Bacilli	Bacillales	Staphylococcaceae	Staphylococcus	NA
Motor	w3	ASV_74	-0.107373	-0.140471	Impairment	0.0223464	Firmicutes	Bacilli	Bacillales	Staphylococcaceae	Staphylococcus	aureus
Motor	w3	ASV_75	-0.107317	-0.140503	Impairment	0.0223349	Firmicutes	Bacilli	Bacillales	Staphylococcaceae	Staphylococcus	aureus
Motor	w3	ASV_150	-0.107042	-0.140237	Impairment	0.0222819	Proteobacteria	Gammaproteobacteria	Enterobacteriales	Enterobacteriaceae	NA	NA
Motor	w3	ASV_85	-0.106972	-0.139869	Impairment	0.0222668	Proteobacteria	Gammaproteobacteria	Enterobacteriales	Enterobacteriaceae	Klebsiella	pneumoniae
Motor	w3	ASV_419	-0.106339	-0.145695	Impairment	0.0221478	Actinobacteria	Actinobacteria	Propionibacteriales	Propionibacteriaceae	Cutibacterium	granulosum
Motor	w3	ASV_357	-0.106103	-0.140752	Impairment	0.0220898	Proteobacteria	Gammaproteobacteria	Enterobacteriales	Enterobacteriaceae	NA	NA
Motor	w3	ASV_33	-0.393925	-0.408641	Impairment	0.0220149	Proteobacteria	Gammaproteobacteria	Enterobacteriales	Enterobacteriaceae	Enterobacter	asburiae/cloacae/hormaechei/ludwigii/mori/soli/tabaci/xiangfangensis
Motor	w3	ASV_1199	-0.100261	-0.141805	Impairment	0.0208905	Firmicutes	Bacilli	Lactobacillales	Lactobacillaceae	Lactobacillus	brevis/casei/rhamnosus
Motor	w3	ASV_28	-0.216176	-0.235473	Impairment	0.0207826	Firmicutes	Bacilli	Lactobacillales	Enterococcaceae	Enterococcus	NA
Motor	w3	ASV_723	-0.0992753	-0.14341	Impairment	0.0206855	Firmicutes	Clostridia	Clostridiales	Family_XI	Anaerococcus	nagyae
Motor	w3	ASV_503	-0.0990501	-0.141303	Impairment	0.0206354	Firmicutes	Bacilli	Bacillales	Staphylococcaceae	Staphylococcus	aureus/capitis/caprae/epidermidis/haemolyticus/warneri
Motor	w3	ASV_881	-0.0979197	-0.141804	Impairment	0.0204037	Firmicutes	Bacilli	Bacillales	Staphylococcaceae	Staphylococcus	epidermidis
Motor	w3	ASV_1022	-0.0944708	-0.144432	Impairment	0.019705	Firmicutes	Bacilli	Lactobacillales	Streptococcaceae	Streptococcus	anginosus/cristatus/infantis/mitis/oralis/pneumoniae/pseudopneumoniae/sanguinis/timonensis
Motor	w3	ASV_1708	-0.0937204	-0.146349	Impairment	0.0195544	Firmicutes	Bacilli	Bacillales	Staphylococcaceae	Staphylococcus	NA
Motor	w3	ASV_103	-0.0925794	-0.146387	Impairment	0.0193132	Firmicutes	Negativicutes	Selenomonadales	Veillonellaceae	Veillonella	parvula
Motor	w3	ASV_593	-0.0922193	-0.146367	Impairment	0.0192458	Actinobacteria	Actinobacteria	Micrococcales	Dermabacteraceae	Dermabacter	hominis
Motor	w3	ASV_1475	-0.0921988	-0.145441	Impairment	0.0192398	Firmicutes	Bacilli	Bacillales	Staphylococcaceae	Staphylococcus	NA
Motor	w3	ASV_1145	-0.0889178	-0.145553	Impairment	0.0185583	Firmicutes	Bacilli	Bacillales	Staphylococcaceae	Staphylococcus	epidermidis
Motor	w3	ASV_1005	-0.0867489	-0.150837	Impairment	0.0181296	Proteobacteria	Gammaproteobacteria	Enterobacteriales	Enterobacteriaceae	Enterobacter	NA
Motor	w3	ASV_469	-0.0858628	-0.150499	Impairment	0.0179467	Proteobacteria	Gammaproteobacteria	Enterobacteriales	Enterobacteriaceae	Klebsiella	pneumoniae/variicola
Motor	w3	ASV_65	-0.08502	-0.14716	Impairment	0.0177592	Proteobacteria	Gammaproteobacteria	Pseudomonadales	Pseudomonadaceae	Pseudomonas	alcaliphila/mendocina/putida/stutzeri
Motor	w3	ASV_3203	-0.0821065	-0.217074	Impairment	0.0173062	Actinobacteria	Actinobacteria	Corynebacteriales	Corynebacteriaceae	Corynebacterium_1	NA
Motor	w3	ASV_2145	-0.0811568	-0.154967	Impairment	0.0169877	Proteobacteria	Gammaproteobacteria	Enterobacteriales	Enterobacteriaceae	NA	NA
Motor	w3	ASV_367	-0.0793475	-0.152556	Impairment	0.0166019	Tenericutes	Mollicutes	Mycoplasmatales	Mycoplasmataceae	Ureaplasma	parvum/urealyticum
Motor	w3	ASV_29	-0.223837	-0.261569	Impairment	0.0155255	Proteobacteria	Gammaproteobacteria	Enterobacteriales	Enterobacteriaceae	NA	NA
Motor	w3	ASV_64	-0.216165	-0.243592	Impairment	0.0153968	Firmicutes	Negativicutes	Selenomonadales	Veillonellaceae	Veillonella	parvula
Motor	w3	ASV_1521	-0.0684655	-0.160939	Impairment	0.0143781	Firmicutes	Bacilli	Bacillales	Staphylococcaceae	Staphylococcus	NA
Motor	w3	ASV_66	-0.0681749	-0.15408	Impairment	0.0143059	Firmicutes	Negativicutes	Selenomonadales	Veillonellaceae	Veillonella	atypica
Motor	w3	ASV_486	-0.0651546	-0.15926	Impairment	0.0137055	Proteobacteria	Gammaproteobacteria	Betaproteobacteriales	Burkholderiaceae	Delftia	acidovorans/lacustris/tsuruhatensis
Motor	w3	ASV_2867	-0.0636175	-0.155375	Impairment	0.0133705	Firmicutes	Bacilli	Bacillales	Staphylococcaceae	Staphylococcus	epidermidis
Motor	w3	ASV_421	-0.0626737	-0.154629	Impairment	0.013175	Firmicutes	Bacilli	Lactobacillales	Enterococcaceae	Enterococcus	faecalis
Motor	w3	ASV_1357	-0.0529207	-0.164366	Impairment	0.0111859	Proteobacteria	Gammaproteobacteria	Betaproteobacteriales	Burkholderiaceae	Delftia	acidovorans/lacustris/tsuruhatensis
Motor	w3	ASV_672	-0.0493225	-0.163427	Impairment	0.0104439	Proteobacteria	Alphaproteobacteria	Sphingomonadales	Sphingomonadaceae	Sphingomonas	kyeonggiensis/leidyi/pituitosa
Motor	w3	ASV_1131	-0.139726	-0.230342	Impairment	0.004965	Firmicutes	Bacilli	Bacillales	Staphylococcaceae	Staphylococcus	NA
Motor	w3	ASV_107	-0.296666	-0.305077	Impairment	0.00472918	Actinobacteria	Actinobacteria	Propionibacteriales	Propionibacteriaceae	Cutibacterium	acnes/avidum
Motor	w3	ASV_55	-0.292644	-0.323487	Impairment	0.00328424	Proteobacteria	Gammaproteobacteria	Enterobacteriales	Enterobacteriaceae	NA	NA
Motor	w3	ASV_2828	-0.00929179	-0.174582	Impairment	0.00224823	Firmicutes	Bacilli	Bacillales	Staphylococcaceae	Staphylococcus	epidermidis
Motor	w3	ASV_47	-0.210785	-0.238034	Impairment	-0.00015731	Proteobacteria	Gammaproteobacteria	Enterobacteriales	Enterobacteriaceae	Enterobacter	NA
Motor	w3	ASV_20	-0.186002	-0.208695	Impairment	-0.000781033	Proteobacteria	Gammaproteobacteria	Enterobacteriales	Enterobacteriaceae	Klebsiella	michiganensis/oxytoca
Motor	w3	ASV_48	-0.230101	-0.295651	Impairment	-0.00628371	Proteobacteria	Gammaproteobacteria	Enterobacteriales	Enterobacteriaceae	Klebsiella	aerogenes/oxytoca/pneumoniae/variicola
Motor	w3	ASV_2237	0.0326545	-0.194416	Impairment	-0.00636694	Firmicutes	Bacilli	Lactobacillales	Enterococcaceae	Enterococcus	canintestini/dispar/saigonensis
Motor	w3	ASV_12	-0.157726	-0.238205	Impairment	-0.0107172	Proteobacteria	Gammaproteobacteria	Enterobacteriales	Enterobacteriaceae	Escherichia/Shigella	albertii/boydii/coli/dysenteriae/fergusonii/flexneri/sonnei/vulneris
Motor	w3	ASV_53	-0.33462	-0.355185	Impairment	-0.0146084	Firmicutes	Bacilli	Bacillales	Staphylococcaceae	Staphylococcus	aureus/devriesei/epidermidis/haemolyticus
Motor	w3	ASV_2369	-0.0794563	-0.192478	Impairment	-0.0158824	Firmicutes	Bacilli	Bacillales	Staphylococcaceae	Staphylococcus	NA
Motor	w3	ASV_577	-0.31534	-0.348911	Impairment	-0.0165671	Firmicutes	Bacilli	Lactobacillales	Enterococcaceae	Enterococcus	NA
Motor	w3	ASV_429	-0.499292	-0.523903	Impairment	-0.017722	Firmicutes	Bacilli	Bacillales	Staphylococcaceae	Staphylococcus	NA
Motor	w3	ASV_298	-0.597041	-0.599589	Impairment	-0.0203418	Firmicutes	Bacilli	Bacillales	Staphylococcaceae	Staphylococcus	aureus/capitis/caprae/epidermidis/haemolyticus/warneri
Motor	w3	ASV_13	-0.830014	-0.836957	Impairment	-0.0230778	Firmicutes	Bacilli	Lactobacillales	Lactobacillaceae	Lactobacillus	reuteri
Motor	w3	ASV_753	-0.236519	-0.303051	Impairment	-0.0252607	Firmicutes	Bacilli	Lactobacillales	Enterococcaceae	Enterococcus	NA
Motor	w3	ASV_5	-0.821542	-0.830791	Impairment	-0.0261035	Firmicutes	Bacilli	Lactobacillales	Lactobacillaceae	Lactobacillus	fermentum/gasseri/reuteri/vaginalis
Motor	w3	ASV_880	-0.249772	-0.32486	Impairment	-0.0265129	Firmicutes	Bacilli	Bacillales	Staphylococcaceae	Staphylococcus	argenteus/aureus/capitis/caprae/devriesei/epidermidis/equorum/haemolyticus/hominis/lugdunensis/pasteuri/petrasii/phage/saccharolyticus/schweitzeri/simiae/warneri
Motor	w3	ASV_16	-0.797872	-0.80765	Impairment	-0.0294347	Firmicutes	Bacilli	Lactobacillales	Lactobacillaceae	Lactobacillus	reuteri
Motor	w3	ASV_8	-0.0536746	-0.628487	Impairment	-0.0295122	Firmicutes	Bacilli	Lactobacillales	Lactobacillaceae	Lactobacillus	reuteri
Motor	w3	ASV_1393	-0.104535	-0.199947	Impairment	-0.0316355	Proteobacteria	Gammaproteobacteria	Enterobacteriales	Enterobacteriaceae	Escherichia/Shigella	coli/fergusonii/flexneri/sonnei
Motor	w3	ASV_80	-0.18208	-0.220897	Impairment	-0.0322932	Proteobacteria	Gammaproteobacteria	Enterobacteriales	Enterobacteriaceae	Escherichia/Shigella	coli/fergusonii/flexneri/sonnei
Motor	w3	ASV_1301	-0.278336	-0.330356	Impairment	-0.0328319	Firmicutes	Bacilli	Lactobacillales	Enterococcaceae	Enterococcus	NA
Motor	w3	ASV_335	-0.132486	-0.195249	Impairment	-0.0347586	Proteobacteria	Gammaproteobacteria	Enterobacteriales	Enterobacteriaceae	Escherichia/Shigella	albertii/boydii/coli/dysenteriae/fergusonii/flexneri/sonnei/vulneris
Motor	w3	ASV_556	-0.182032	-0.262152	Impairment	-0.0394617	Firmicutes	Bacilli	Bacillales	Staphylococcaceae	Staphylococcus	NA
Motor	w3	ASV_2058	-0.138169	-0.203473	Impairment	-0.0399679	Firmicutes	Bacilli	Bacillales	Staphylococcaceae	Staphylococcus	argenteus/aureus/capitis/caprae/devriesei/epidermidis/equorum/haemolyticus/hominis/lugdunensis/pasteuri/petrasii/phage/saccharolyticus/schweitzeri/simiae/warneri
Motor	w3	ASV_52	-0.171984	-0.260276	Impairment	-0.0408917	Proteobacteria	Gammaproteobacteria	Enterobacteriales	Enterobacteriaceae	Klebsiella	aerogenes/oxytoca/pneumoniae
Motor	w3	ASV_2	0.418793	-0.362525	Impairment	-0.047334	Firmicutes	Bacilli	Lactobacillales	Enterococcaceae	Enterococcus	NA
Motor	w3	ASV_17	-0.136452	-0.747949	Impairment	-0.0489946	Firmicutes	Bacilli	Lactobacillales	Lactobacillaceae	Lactobacillus	reuteri
Motor	w3	ASV_1229	-0.0965653	-0.200589	Impairment	-0.0511487	Firmicutes	Bacilli	Lactobacillales	Enterococcaceae	Enterococcus	NA
Motor	w3	ASV_6	-0.508996	-0.522432	Impairment	-0.0558003	Proteobacteria	Gammaproteobacteria	Enterobacteriales	Enterobacteriaceae	Escherichia/Shigella	albertii/boydii/coli/dysenteriae/fergusonii/flexneri/sonnei/vulneris
Motor	w3	ASV_1240	-0.201729	-0.275482	Impairment	-0.0568627	Proteobacteria	Gammaproteobacteria	Enterobacteriales	Enterobacteriaceae	NA	NA
Motor	w3	ASV_159	-0.126337	-0.193885	Impairment	-0.0581436	Firmicutes	Bacilli	Lactobacillales	Enterococcaceae	Enterococcus	faecalis
Motor	w3	ASV_305	-0.400296	-0.433159	Impairment	-0.0588326	Firmicutes	Bacilli	Lactobacillales	Enterococcaceae	Enterococcus	NA
Motor	w3	ASV_3	-0.466603	-0.476201	Impairment	-0.0649293	Proteobacteria	Gammaproteobacteria	Enterobacteriales	Enterobacteriaceae	Escherichia/Shigella	albertii/boydii/coli/dysenteriae/fergusonii/flexneri/sonnei/vulneris
Motor	w3	ASV_1	0.5168	-0.162872	Impairment	-0.0677412	Firmicutes	Bacilli	Bacillales	Staphylococcaceae	Staphylococcus	aureus/capitis/caprae/epidermidis/haemolyticus/warneri
Motor	w3	ASV_657	-0.120576	-0.186147	Impairment	-0.0698262	Firmicutes	Bacilli	Bacillales	Staphylococcaceae	Staphylococcus	NA
Motor	w3	ASV_122	-0.321667	-0.35901	Impairment	-0.0744896	Firmicutes	Bacilli	Bacillales	Staphylococcaceae	Staphylococcus	aureus/pasteuri/warneri
Motor	w3	ASV_26	-0.238695	-0.261222	Impairment	-0.0746415	Firmicutes	Bacilli	Bacillales	Staphylococcaceae	Staphylococcus	aureus/capitis/caprae/epidermidis/haemolyticus/warneri
Motor	w3	ASV_1037	-0.295451	-0.333153	Impairment	-0.0806836	Firmicutes	Bacilli	Bacillales	Staphylococcaceae	Staphylococcus	NA
Motor	w3	ASV_81	-0.0754122	-0.176857	Impairment	-0.0828734	Proteobacteria	Gammaproteobacteria	Enterobacteriales	Enterobacteriaceae	NA	NA
Motor	w3	ASV_132	-0.105406	-0.139661	Impairment	-0.0848801	Firmicutes	Bacilli	Bacillales	Staphylococcaceae	Staphylococcus	caprae/epidermidis
Motor	w3	ASV_348	-0.102022	-0.141148	Impairment	-0.0852552	Actinobacteria	Actinobacteria	Corynebacteriales	Corynebacteriaceae	Corynebacterium_1	aurimucosum
Motor	w3	ASV_527	-0.0938994	-0.145458	Impairment	-0.0865405	Firmicutes	Bacilli	Bacillales	Staphylococcaceae	Staphylococcus	NA
Motor	w3	ASV_943	-0.0822561	-0.148575	Impairment	-0.0867935	Proteobacteria	Gammaproteobacteria	Pseudomonadales	Moraxellaceae	Acinetobacter	haemolyticus/johnsonii/junii
Motor	w3	ASV_161	-0.0758844	-0.145127	Impairment	-0.0877769	Firmicutes	Bacilli	Bacillales	Staphylococcaceae	Staphylococcus	haemolyticus
Motor	w3	ASV_73	-0.0243853	-0.155154	Impairment	-0.0900727	Bacteroidetes	Bacteroidia	Bacteroidales	Bacteroidaceae	Bacteroides	dorei/fragilis
Motor	w3	ASV_1489	-0.0348903	-0.168496	Impairment	-0.0915831	Firmicutes	Bacilli	Bacillales	Staphylococcaceae	Staphylococcus	argenteus/aureus/equorum/phage/schweitzeri/simiae
Motor	w3	ASV_624	-0.0382431	-0.156663	Impairment	-0.0918535	Firmicutes	Bacilli	Bacillales	Staphylococcaceae	Staphylococcus	NA
Motor	w3	ASV_1766	-0.00766637	-0.165551	Impairment	-0.0948899	Firmicutes	Bacilli	Lactobacillales	Lactobacillaceae	Lactobacillus	NA
Motor	w3	ASV_3488	0.0677546	-0.185636	Impairment	-0.10133	Firmicutes	Bacilli	Lactobacillales	Lactobacillaceae	Lactobacillus	NA
Motor	w3	ASV_9	-0.327287	-0.357665	Impairment	-0.104994	Firmicutes	Bacilli	Bacillales	Staphylococcaceae	Staphylococcus	epidermidis
Motor	w3	ASV_1142	-0.297182	-0.351008	Impairment	-0.105944	Firmicutes	Bacilli	Bacillales	Staphylococcaceae	Staphylococcus	epidermidis
Motor	w3	ASV_7	0.84116	-0.714476	Impairment	-0.121795	Firmicutes	Bacilli	Bacillales	Staphylococcaceae	Staphylococcus	epidermidis
Motor	w3	ASV_1106	-0.0994759	-0.203151	Impairment	-0.123348	Firmicutes	Bacilli	Bacillales	Staphylococcaceae	Staphylococcus	NA
Motor	w4	ASV_196	-0.374226	-0.368167	Normal	0.082548	Firmicutes	Bacilli	Bacillales	Staphylococcaceae	Staphylococcus	lugdunensis
Motor	w4	ASV_1131	-0.335813	-0.320127	Normal	0.0744825	Firmicutes	Bacilli	Bacillales	Staphylococcaceae	Staphylococcus	NA
Motor	w4	ASV_101	-0.337665	-0.335402	Normal	0.0611398	Firmicutes	Bacilli	Bacillales	Staphylococcaceae	Staphylococcus	epidermidis/haemolyticus/hominis
Motor	w4	ASV_1236	-0.244641	-0.247385	Impairment	0.0547126	Actinobacteria	Actinobacteria	Propionibacteriales	Propionibacteriaceae	Cutibacterium	acnes/avidum
Motor	w4	ASV_486	-0.236209	-0.233009	Normal	0.0534913	Proteobacteria	Gammaproteobacteria	Betaproteobacteriales	Burkholderiaceae	Delftia	acidovorans/lacustris/tsuruhatensis
Motor	w4	ASV_219	-0.231372	-0.227435	Normal	0.0513893	Firmicutes	Clostridia	Clostridiales	Family_XI	Finegoldia	magna
Motor	w4	ASV_105	-0.210661	-0.213874	Impairment	0.0467349	Firmicutes	Bacilli	Bacillales	Staphylococcaceae	Staphylococcus	NA
Motor	w4	ASV_1301	-0.207308	-0.208957	Impairment	0.0463682	Firmicutes	Bacilli	Lactobacillales	Enterococcaceae	Enterococcus	NA
Motor	w4	ASV_4	-0.81531	-0.233262	Normal	0.045842	Firmicutes	Bacilli	Bacillales	Staphylococcaceae	Staphylococcus	argenteus/aureus/equorum/phage/schweitzeri/simiae
Motor	w4	ASV_48	-0.365131	-0.361492	Normal	0.0447763	Proteobacteria	Gammaproteobacteria	Enterobacteriales	Enterobacteriaceae	Klebsiella	aerogenes/oxytoca/pneumoniae/variicola
Motor	w4	ASV_593	-0.198561	-0.195883	Normal	0.04431	Actinobacteria	Actinobacteria	Micrococcales	Dermabacteraceae	Dermabacter	hominis
Motor	w4	ASV_153	-0.174862	-0.173249	Normal	0.0392014	Proteobacteria	Gammaproteobacteria	Enterobacteriales	Enterobacteriaceae	Enterobacter	asburiae/cloacae
Motor	w4	ASV_469	-0.171044	-0.16802	Normal	0.0391056	Proteobacteria	Gammaproteobacteria	Enterobacteriales	Enterobacteriaceae	Klebsiella	pneumoniae/variicola
Motor	w4	ASV_533	-0.170858	-0.168265	Normal	0.0388383	Firmicutes	Bacilli	Bacillales	Staphylococcaceae	Staphylococcus	argenteus/aureus/equorum/phage/schweitzeri/simiae
Motor	w4	ASV_33	-0.168346	-0.17165	Impairment	0.0387255	Proteobacteria	Gammaproteobacteria	Enterobacteriales	Enterobacteriaceae	Enterobacter	asburiae/cloacae/hormaechei/ludwigii/mori/soli/tabaci/xiangfangensis
Motor	w4	ASV_161	-0.173147	-0.177316	Impairment	0.0386649	Firmicutes	Bacilli	Bacillales	Staphylococcaceae	Staphylococcus	haemolyticus
Motor	w4	ASV_2369	-0.168543	-0.1716	Impairment	0.0386338	Firmicutes	Bacilli	Bacillales	Staphylococcaceae	Staphylococcus	NA
Motor	w4	ASV_298	-0.167838	-0.164705	Normal	0.0384598	Firmicutes	Bacilli	Bacillales	Staphylococcaceae	Staphylococcus	aureus/capitis/caprae/epidermidis/haemolyticus/warneri
Motor	w4	ASV_314	-0.168498	-0.166716	Normal	0.037894	Actinobacteria	Actinobacteria	Propionibacteriales	Propionibacteriaceae	Cutibacterium	avidum
Motor	w4	ASV_352	-0.16789	-0.174088	Impairment	0.0378469	Firmicutes	Bacilli	Lactobacillales	Streptococcaceae	Streptococcus	anginosus/cristatus/infantis/mitis/oralis/pneumoniae/pseudopneumoniae/sanguinis/timonensis
Motor	w4	ASV_53	-0.225762	-0.234059	Impairment	0.0375786	Firmicutes	Bacilli	Bacillales	Staphylococcaceae	Staphylococcus	aureus/devriesei/epidermidis/haemolyticus
Motor	w4	ASV_1489	-0.165	-0.167306	Impairment	0.0374471	Firmicutes	Bacilli	Bacillales	Staphylococcaceae	Staphylococcus	argenteus/aureus/equorum/phage/schweitzeri/simiae
Motor	w4	ASV_241	-0.165622	-0.16407	Normal	0.0371424	Proteobacteria	Gammaproteobacteria	Enterobacteriales	Enterobacteriaceae	Klebsiella	oxytoca/pneumoniae
Motor	w4	ASV_26	-0.161069	-0.162915	Impairment	0.0363339	Firmicutes	Bacilli	Bacillales	Staphylococcaceae	Staphylococcus	aureus/capitis/caprae/epidermidis/haemolyticus/warneri
Motor	w4	ASV_357	-0.155795	-0.15302	Normal	0.0356306	Proteobacteria	Gammaproteobacteria	Enterobacteriales	Enterobacteriaceae	NA	NA
Motor	w4	ASV_1357	-0.150482	-0.15345	Impairment	0.0346243	Proteobacteria	Gammaproteobacteria	Betaproteobacteriales	Burkholderiaceae	Delftia	acidovorans/lacustris/tsuruhatensis
Motor	w4	ASV_29	-0.33378	-0.332408	Normal	0.0345061	Proteobacteria	Gammaproteobacteria	Enterobacteriales	Enterobacteriaceae	NA	NA
Motor	w4	ASV_55	-0.186118	-0.184929	Normal	0.0327253	Proteobacteria	Gammaproteobacteria	Enterobacteriales	Enterobacteriaceae	NA	NA
Motor	w4	ASV_122	-0.176626	-0.184584	Impairment	0.0323894	Firmicutes	Bacilli	Bacillales	Staphylococcaceae	Staphylococcus	aureus/pasteuri/warneri
Motor	w4	ASV_35	-0.370141	-0.375862	Impairment	0.0311138	Firmicutes	Bacilli	Bacillales	Staphylococcaceae	Staphylococcus	argenteus/aureus/equorum/phage/schweitzeri/simiae
Motor	w4	ASV_1142	-0.116767	-0.121205	Impairment	0.0280309	Firmicutes	Bacilli	Bacillales	Staphylococcaceae	Staphylococcus	epidermidis
Motor	w4	ASV_511	-0.117904	-0.121666	Impairment	0.027912	Bacteroidetes	Bacteroidia	Bacteroidales	Bacteroidaceae	Bacteroides	fragilis
Motor	w4	ASV_2695	-0.112945	-0.118646	Impairment	0.0278819	Firmicutes	Negativicutes	Selenomonadales	Veillonellaceae	Veillonella	NA
Motor	w4	ASV_66	-0.116091	-0.120449	Impairment	0.027839	Firmicutes	Negativicutes	Selenomonadales	Veillonellaceae	Veillonella	atypica
Motor	w4	ASV_18	-0.119823	-0.122464	Impairment	0.0277213	Firmicutes	Bacilli	Lactobacillales	Streptococcaceae	Streptococcus	mitis/pneumoniae/pseudopneumoniae
Motor	w4	ASV_2441	-0.118053	-0.121153	Impairment	0.0275834	Proteobacteria	Gammaproteobacteria	Enterobacteriales	Enterobacteriaceae	Klebsiella	NA
Motor	w4	ASV_2751	-0.116247	-0.120025	Impairment	0.027557	Firmicutes	Bacilli	Bacillales	Staphylococcaceae	Staphylococcus	NA
Motor	w4	ASV_1866	-0.116679	-0.120275	Impairment	0.0275522	Firmicutes	Bacilli	Bacillales	Staphylococcaceae	Staphylococcus	NA
Motor	w4	ASV_15	-0.121654	-0.12324	Impairment	0.0275472	Proteobacteria	Gammaproteobacteria	Enterobacteriales	Enterobacteriaceae	Klebsiella	aerogenes/oxytoca/pneumoniae
Motor	w4	ASV_1920	-0.108029	-0.115023	Impairment	0.0275087	Proteobacteria	Gammaproteobacteria	Enterobacteriales	Enterobacteriaceae	Escherichia/Shigella	NA
Motor	w4	ASV_1106	-0.110439	-0.116233	Impairment	0.0273828	Firmicutes	Bacilli	Bacillales	Staphylococcaceae	Staphylococcus	NA
Motor	w4	ASV_73	-0.117309	-0.12034	Impairment	0.0273826	Bacteroidetes	Bacteroidia	Bacteroidales	Bacteroidaceae	Bacteroides	dorei/fragilis
Motor	w4	ASV_2063	-0.117889	-0.12059	Impairment	0.0273298	Proteobacteria	Gammaproteobacteria	Enterobacteriales	Enterobacteriaceae	NA	NA
Motor	w4	ASV_3127	-0.107233	-0.11405	Impairment	0.0272376	Firmicutes	Bacilli	Bacillales	Staphylococcaceae	Staphylococcus	NA
Motor	w4	ASV_2565	-0.1121	-0.116905	Impairment	0.0272079	Proteobacteria	Gammaproteobacteria	Enterobacteriales	Enterobacteriaceae	Escherichia/Shigella	albertii/boydii/coli/dysenteriae/fergusonii/flexneri/sonnei/vulneris
Motor	w4	ASV_1446	-0.115405	-0.126765	Impairment	0.0271879	Firmicutes	Bacilli	Bacillales	Staphylococcaceae	Staphylococcus	argenteus/aureus/equorum/phage/schweitzeri/simiae
Motor	w4	ASV_187	-0.111054	-0.118148	Impairment	0.0270865	Firmicutes	Bacilli	Lactobacillales	Lactobacillaceae	Lactobacillus	crispatus/gasseri/helveticus/johnsonii/kefiranofaciens
Motor	w4	ASV_361	-0.114921	-0.125614	Impairment	0.0269715	Firmicutes	Bacilli	Bacillales	Bacillaceae	Bacillus	NA
Motor	w4	ASV_1512	-0.10636	-0.124531	Impairment	0.0263288	Proteobacteria	Gammaproteobacteria	Betaproteobacteriales	Burkholderiaceae	Delftia	NA
Motor	w4	ASV_2885	-0.0867959	-0.124277	Impairment	0.0252268	Proteobacteria	Gammaproteobacteria	Enterobacteriales	Enterobacteriaceae	NA	NA
Motor	w4	ASV_103	-0.185943	-0.199784	Impairment	0.0204992	Firmicutes	Negativicutes	Selenomonadales	Veillonellaceae	Veillonella	parvula
Motor	w4	ASV_429	-0.557952	-0.541674	Normal	0.0164986	Firmicutes	Bacilli	Bacillales	Staphylococcaceae	Staphylococcus	NA
Motor	w4	ASV_13	-0.822907	-0.834381	Impairment	0.0133826	Firmicutes	Bacilli	Lactobacillales	Lactobacillaceae	Lactobacillus	reuteri
Motor	w4	ASV_38	-0.421165	-0.420942	Normal	0.0127418	Proteobacteria	Gammaproteobacteria	Enterobacteriales	Enterobacteriaceae	Enterobacter	asburiae/cloacae/hormaechei/ludwigii/mori/soli/tabaci/xiangfangensis
Motor	w4	ASV_32	-0.316063	-0.317978	Impairment	0.0116755	Proteobacteria	Gammaproteobacteria	Enterobacteriales	Enterobacteriaceae	NA	NA
Motor	w4	ASV_106	-0.182846	-0.192673	Impairment	0.0110698	Actinobacteria	Actinobacteria	Corynebacteriales	Corynebacteriaceae	Corynebacterium_1	amycolatum/jeikeium/urealyticum/vitaeruminis
Motor	w4	ASV_577	-0.237563	-0.2478	Impairment	0.00821766	Firmicutes	Bacilli	Lactobacillales	Enterococcaceae	Enterococcus	NA
Motor	w4	ASV_143	-0.181752	-0.191318	Impairment	0.00614582	Proteobacteria	Gammaproteobacteria	Enterobacteriales	Enterobacteriaceae	Enterobacter	asburiae/cloacae/hormaechei/ludwigii/mori/soli/tabaci/xiangfangensis
Motor	w4	ASV_5	-0.84958	-0.854802	Impairment	0.00177203	Firmicutes	Bacilli	Lactobacillales	Lactobacillaceae	Lactobacillus	fermentum/gasseri/reuteri/vaginalis
Motor	w4	ASV_17	-0.708627	-0.713323	Impairment	6.71435e-05	Firmicutes	Bacilli	Lactobacillales	Lactobacillaceae	Lactobacillus	reuteri
Motor	w4	ASV_63	-0.305844	-0.311062	Impairment	-0.000539654	Proteobacteria	Gammaproteobacteria	Enterobacteriales	Enterobacteriaceae	Enterobacter	NA
Motor	w4	ASV_3	-0.30087	-0.313895	Impairment	-0.00187835	Proteobacteria	Gammaproteobacteria	Enterobacteriales	Enterobacteriaceae	Escherichia/Shigella	albertii/boydii/coli/dysenteriae/fergusonii/flexneri/sonnei/vulneris
Motor	w4	ASV_52	-0.270432	-0.275141	Impairment	-0.0022834	Proteobacteria	Gammaproteobacteria	Enterobacteriales	Enterobacteriaceae	Klebsiella	aerogenes/oxytoca/pneumoniae
Motor	w4	ASV_16	-0.776798	-0.797241	Impairment	-0.00265144	Firmicutes	Bacilli	Lactobacillales	Lactobacillaceae	Lactobacillus	reuteri
Motor	w4	ASV_28	-0.469693	-0.478665	Impairment	-0.00388473	Firmicutes	Bacilli	Lactobacillales	Enterococcaceae	Enterococcus	NA
Motor	w4	ASV_624	-0.201515	-0.218876	Impairment	-0.00621101	Firmicutes	Bacilli	Bacillales	Staphylococcaceae	Staphylococcus	NA
Motor	w4	ASV_1104	-0.164999	-0.202484	Impairment	-0.00688381	Proteobacteria	Gammaproteobacteria	Betaproteobacteriales	Burkholderiaceae	Delftia	acidovorans/lacustris/tsuruhatensis
Motor	w4	ASV_23	-0.210884	-0.217146	Impairment	-0.00780563	Firmicutes	Clostridia	Clostridiales	Clostridiaceae_1	Clostridium_sensu_stricto_1	perfringens/thermophilus
Motor	w4	ASV_8	-0.791178	-0.810222	Impairment	-0.00994972	Firmicutes	Bacilli	Lactobacillales	Lactobacillaceae	Lactobacillus	reuteri
Motor	w4	ASV_132	-0.158718	-0.17146	Impairment	-0.0127133	Firmicutes	Bacilli	Bacillales	Staphylococcaceae	Staphylococcus	caprae/epidermidis
Motor	w4	ASV_369	-0.188766	-0.191438	Impairment	-0.0129181	Actinobacteria	Actinobacteria	Corynebacteriales	Corynebacteriaceae	Corynebacterium_1	amycolatum/jeikeium/urealyticum/vitaeruminis
Motor	w4	ASV_7	-0.522855	-0.52862	Impairment	-0.0133265	Firmicutes	Bacilli	Bacillales	Staphylococcaceae	Staphylococcus	epidermidis
Motor	w4	ASV_34	-0.173627	-0.187444	Impairment	-0.014463	Proteobacteria	Gammaproteobacteria	Enterobacteriales	Enterobacteriaceae	NA	NA
Motor	w4	ASV_880	-0.20718	-0.209729	Impairment	-0.0146172	Firmicutes	Bacilli	Bacillales	Staphylococcaceae	Staphylococcus	argenteus/aureus/capitis/caprae/devriesei/epidermidis/equorum/haemolyticus/hominis/lugdunensis/pasteuri/petrasii/phage/saccharolyticus/schweitzeri/simiae/warneri
Motor	w4	ASV_81	-0.260714	-0.259823	Normal	-0.0148674	Proteobacteria	Gammaproteobacteria	Enterobacteriales	Enterobacteriaceae	NA	NA
Motor	w4	ASV_2197	-0.168685	-0.171559	Impairment	-0.0186701	Proteobacteria	Gammaproteobacteria	Enterobacteriales	Enterobacteriaceae	Klebsiella	NA
Motor	w4	ASV_2	0.104669	-0.200991	Impairment	-0.0198277	Firmicutes	Bacilli	Lactobacillales	Enterococcaceae	Enterococcus	NA
Motor	w4	ASV_753	-0.422643	-0.434874	Impairment	-0.0219002	Firmicutes	Bacilli	Lactobacillales	Enterococcaceae	Enterococcus	NA
Motor	w4	ASV_19	-0.565657	-0.569888	Impairment	-0.0221369	Firmicutes	Bacilli	Bacillales	Staphylococcaceae	Staphylococcus	epidermidis
Motor	w4	ASV_1	0.292706	0.198234	Impairment	-0.0234235	Firmicutes	Bacilli	Bacillales	Staphylococcaceae	Staphylococcus	aureus/capitis/caprae/epidermidis/haemolyticus/warneri
Motor	w4	ASV_2828	-0.164542	-0.177184	Impairment	-0.0252561	Firmicutes	Bacilli	Bacillales	Staphylococcaceae	Staphylococcus	epidermidis
Motor	w4	ASV_98	-0.155696	-0.178578	Impairment	-0.0266662	Proteobacteria	Gammaproteobacteria	Enterobacteriales	Enterobacteriaceae	Klebsiella	pneumoniae/variicola
Motor	w4	ASV_12	-0.376007	-0.383713	Impairment	-0.0292889	Proteobacteria	Gammaproteobacteria	Enterobacteriales	Enterobacteriaceae	Escherichia/Shigella	albertii/boydii/coli/dysenteriae/fergusonii/flexneri/sonnei/vulneris
Motor	w4	ASV_232	-0.165949	-0.177702	Impairment	-0.0318267	Proteobacteria	Gammaproteobacteria	Enterobacteriales	Enterobacteriaceae	Klebsiella	pneumoniae
Motor	w4	ASV_1708	-0.148984	-0.177726	Impairment	-0.0345666	Firmicutes	Bacilli	Bacillales	Staphylococcaceae	Staphylococcus	NA
Motor	w4	ASV_11	-0.276463	-0.295298	Impairment	-0.0347803	Proteobacteria	Gammaproteobacteria	Enterobacteriales	Enterobacteriaceae	NA	NA
Motor	w4	ASV_6	-0.64019	-0.659944	Impairment	-0.0385316	Proteobacteria	Gammaproteobacteria	Enterobacteriales	Enterobacteriaceae	Escherichia/Shigella	albertii/boydii/coli/dysenteriae/fergusonii/flexneri/sonnei/vulneris
Motor	w4	ASV_9	-0.333503	-0.339383	Impairment	-0.0408144	Firmicutes	Bacilli	Bacillales	Staphylococcaceae	Staphylococcus	epidermidis
Motor	w4	ASV_685	-0.170474	-0.188659	Impairment	-0.0421991	Proteobacteria	Gammaproteobacteria	Enterobacteriales	Enterobacteriaceae	NA	NA
Motor	w4	ASV_2058	-0.182726	-0.207158	Impairment	-0.0468831	Firmicutes	Bacilli	Bacillales	Staphylococcaceae	Staphylococcus	argenteus/aureus/capitis/caprae/devriesei/epidermidis/equorum/haemolyticus/hominis/lugdunensis/pasteuri/petrasii/phage/saccharolyticus/schweitzeri/simiae/warneri
Motor	w4	ASV_71	-0.228098	-0.238714	Impairment	-0.0498232	Proteobacteria	Gammaproteobacteria	Enterobacteriales	Enterobacteriaceae	Klebsiella	aerogenes/oxytoca/pneumoniae
Motor	w4	ASV_64	-0.133007	-0.159429	Impairment	-0.051315	Firmicutes	Negativicutes	Selenomonadales	Veillonellaceae	Veillonella	parvula
Motor	w4	ASV_1240	-0.0903353	-0.122166	Impairment	-0.0582521	Proteobacteria	Gammaproteobacteria	Enterobacteriales	Enterobacteriaceae	NA	NA
Motor	w4	ASV_1229	-0.11091	-0.126568	Impairment	-0.0639528	Firmicutes	Bacilli	Lactobacillales	Enterococcaceae	Enterococcus	NA
Motor	w4	ASV_1602	-0.114304	-0.125484	Impairment	-0.0643083	Proteobacteria	Gammaproteobacteria	Betaproteobacteriales	Burkholderiaceae	Delftia	acidovorans/lacustris/tsuruhatensis
Motor	w4	ASV_20	-0.114729	-0.126053	Impairment	-0.0645805	Proteobacteria	Gammaproteobacteria	Enterobacteriales	Enterobacteriaceae	Klebsiella	michiganensis/oxytoca
Motor	w4	ASV_224	-0.118581	-0.125066	Impairment	-0.0650628	Firmicutes	Clostridia	Clostridiales	Family_XI	Finegoldia	magna
Motor	w4	ASV_233	-0.0904549	-0.129109	Impairment	-0.066262	Actinobacteria	Actinobacteria	Corynebacteriales	Corynebacteriaceae	Corynebacterium_1	aurimucosum/pseudogenitalium/tuberculostearicum
Motor	w4	ASV_1037	-0.320252	-0.334791	Impairment	-0.071637	Firmicutes	Bacilli	Bacillales	Staphylococcaceae	Staphylococcus	NA
Motor	w4	ASV_14	-0.185281	-0.206291	Impairment	-0.0776028	Proteobacteria	Gammaproteobacteria	Enterobacteriales	Enterobacteriaceae	Klebsiella	aerogenes/oxytoca/pneumoniae/variicola
Motor	w4	ASV_197	-0.216457	-0.231264	Impairment	-0.094117	Proteobacteria	Gammaproteobacteria	Enterobacteriales	Enterobacteriaceae	Escherichia/Shigella	coli/fergusonii/flexneri/sonnei
NDI	w1	ASV_2306	-0.327569	-0.368913	Impairment	0.146894	Firmicutes	Bacilli	Lactobacillales	Lactobacillaceae	Lactobacillus	NA
NDI	w1	ASV_1099	-0.2615	-0.28777	Impairment	0.13396	Firmicutes	Bacilli	Lactobacillales	Enterococcaceae	NA	NA
NDI	w1	ASV_1750	-0.210101	-0.244692	Impairment	0.114744	Firmicutes	Bacilli	Lactobacillales	Lactobacillaceae	Lactobacillus	reuteri
NDI	w1	ASV_1692	-0.204608	-0.243013	Impairment	0.114234	Firmicutes	Bacilli	Lactobacillales	Lactobacillaceae	Lactobacillus	NA
NDI	w1	ASV_1787	-0.287756	-0.321212	Impairment	0.112774	Firmicutes	Bacilli	Lactobacillales	Lactobacillaceae	Lactobacillus	NA
NDI	w1	ASV_1773	-0.31968	-0.350189	Impairment	0.107057	Firmicutes	Bacilli	Lactobacillales	Lactobacillaceae	Lactobacillus	NA
NDI	w1	ASV_115	-0.422509	-0.444255	Impairment	0.104096	Firmicutes	Bacilli	Lactobacillales	Lactobacillaceae	Lactobacillus	reuteri
NDI	w1	ASV_25	-0.291502	-0.296343	Impairment	0.10265	Firmicutes	Bacilli	Bacillales	Staphylococcaceae	Staphylococcus	aureus/capitis/caprae/epidermidis/haemolyticus/warneri
NDI	w1	ASV_1797	-0.182424	-0.216899	Impairment	0.102192	Firmicutes	Bacilli	Lactobacillales	Lactobacillaceae	Lactobacillus	reuteri
NDI	w1	ASV_1381	-0.184479	-0.217022	Impairment	0.102105	Firmicutes	Bacilli	Lactobacillales	Lactobacillaceae	Lactobacillus	reuteri/vaginalis
NDI	w1	ASV_428	-0.356391	-0.380079	Impairment	0.0988551	Firmicutes	Bacilli	Lactobacillales	Lactobacillaceae	Lactobacillus	NA
NDI	w1	ASV_884	-0.324159	-0.346933	Impairment	0.0979532	Firmicutes	Bacilli	Lactobacillales	Enterococcaceae	Enterococcus	NA
NDI	w1	ASV_2202	-0.142197	-0.185026	Impairment	0.0889013	Firmicutes	Bacilli	Bacillales	Staphylococcaceae	Staphylococcus	epidermidis
NDI	w1	ASV_1645	-0.237673	-0.265971	Impairment	0.0874784	Firmicutes	Bacilli	Lactobacillales	Lactobacillaceae	Lactobacillus	NA
NDI	w1	ASV_3022	0.00456953	-0.157597	Impairment	0.0858969	Firmicutes	Bacilli	Bacillales	Staphylococcaceae	Staphylococcus	NA
NDI	w1	ASV_44	-0.356451	-0.370269	Impairment	0.0849016	Firmicutes	Bacilli	Lactobacillales	Enterococcaceae	Enterococcus	NA
NDI	w1	ASV_60	-0.421923	-0.439819	Impairment	0.0834751	Firmicutes	Bacilli	Lactobacillales	Lactobacillaceae	Lactobacillus	reuteri
NDI	w1	ASV_973	-0.101336	-0.154423	Impairment	0.0753469	Firmicutes	Bacilli	Lactobacillales	Lactobacillaceae	Lactobacillus	NA
NDI	w1	ASV_593	-0.105503	-0.154731	Impairment	0.0751665	Actinobacteria	Actinobacteria	Micrococcales	Dermabacteraceae	Dermabacter	hominis
NDI	w1	ASV_919	-0.103079	-0.154178	Impairment	0.075069	Firmicutes	Bacilli	Lactobacillales	Lactobacillaceae	Lactobacillus	NA
NDI	w1	ASV_865	-0.104451	-0.154347	Impairment	0.0750462	Firmicutes	Bacilli	Lactobacillales	Lactobacillaceae	Lactobacillus	reuteri
NDI	w1	ASV_703	-0.107036	-0.153901	Impairment	0.0745886	Firmicutes	Bacilli	Lactobacillales	Lactobacillaceae	Lactobacillus	NA
NDI	w1	ASV_2029	-0.104014	-0.151431	Impairment	0.0738925	Firmicutes	Bacilli	Bacillales	Staphylococcaceae	Staphylococcus	epidermidis/haemolyticus/hominis
NDI	w1	ASV_1922	-0.210569	-0.239865	Impairment	0.0738551	Firmicutes	Bacilli	Lactobacillales	Lactobacillaceae	Lactobacillus	NA
NDI	w1	ASV_2446	-0.13307	-0.148427	Impairment	0.0723195	Firmicutes	Bacilli	Bacillales	Staphylococcaceae	Staphylococcus	NA
NDI	w1	ASV_533	-0.0855469	-0.145849	Impairment	0.0720107	Firmicutes	Bacilli	Bacillales	Staphylococcaceae	Staphylococcus	argenteus/aureus/equorum/phage/schweitzeri/simiae
NDI	w1	ASV_1613	-0.141218	-0.14971	Impairment	0.071053	Proteobacteria	Gammaproteobacteria	Enterobacteriales	Enterobacteriaceae	Escherichia/Shigella	albertii/boydii/coli/dysenteriae/fergusonii/flexneri/sonnei/vulneris
NDI	w1	ASV_930	-0.116253	-0.148122	Impairment	0.0709481	Firmicutes	Bacilli	Bacillales	Staphylococcaceae	Staphylococcus	aureus/capitis/caprae/epidermidis/haemolyticus/warneri
NDI	w1	ASV_1041	-0.142053	-0.149798	Impairment	0.0708911	Proteobacteria	Gammaproteobacteria	Enterobacteriales	Enterobacteriaceae	Escherichia/Shigella	albertii/boydii/coli/dysenteriae/fergusonii/flexneri/sonnei/vulneris
NDI	w1	ASV_2695	0.141043	-0.104862	Impairment	0.0706913	Firmicutes	Negativicutes	Selenomonadales	Veillonellaceae	Veillonella	NA
NDI	w1	ASV_258	-0.139952	-0.148183	Impairment	0.0702814	Firmicutes	Bacilli	Lactobacillales	Enterococcaceae	Enterococcus	NA
NDI	w1	ASV_357	0.0913213	-0.109854	Impairment	0.0688857	Proteobacteria	Gammaproteobacteria	Enterobacteriales	Enterobacteriaceae	NA	NA
NDI	w1	ASV_65	-0.112753	-0.141427	Impairment	0.0675804	Proteobacteria	Gammaproteobacteria	Pseudomonadales	Pseudomonadaceae	Pseudomonas	alcaliphila/mendocina/putida/stutzeri
NDI	w1	ASV_232	-0.0247633	-0.100898	Impairment	0.0669203	Proteobacteria	Gammaproteobacteria	Enterobacteriales	Enterobacteriaceae	Klebsiella	pneumoniae
NDI	w1	ASV_2885	0.0368523	-0.110286	Impairment	0.0641329	Proteobacteria	Gammaproteobacteria	Enterobacteriales	Enterobacteriaceae	NA	NA
NDI	w1	ASV_64	0.0263647	-0.110402	Impairment	0.0632358	Firmicutes	Negativicutes	Selenomonadales	Veillonellaceae	Veillonella	parvula
NDI	w1	ASV_33	-0.0909747	-0.128848	Impairment	0.0623329	Proteobacteria	Gammaproteobacteria	Enterobacteriales	Enterobacteriaceae	Enterobacter	asburiae/cloacae/hormaechei/ludwigii/mori/soli/tabaci/xiangfangensis
NDI	w1	ASV_2828	-0.0026529	-0.112725	Impairment	0.0618569	Firmicutes	Bacilli	Bacillales	Staphylococcaceae	Staphylococcus	epidermidis
NDI	w1	ASV_1708	-0.0029097	-0.11274	Impairment	0.0618415	Firmicutes	Bacilli	Bacillales	Staphylococcaceae	Staphylococcus	NA
NDI	w1	ASV_736	-0.216187	-0.235991	Impairment	0.0617665	Firmicutes	Bacilli	Bacillales	Staphylococcaceae	Staphylococcus	aureus/capitis/caprae/epidermidis/haemolyticus/warneri
NDI	w1	ASV_205	-0.0567413	-0.104748	Impairment	0.0610847	Bacteroidetes	Bacteroidia	Bacteroidales	Bacteroidaceae	Bacteroides	fragilis
NDI	w1	ASV_553	-0.0592961	-0.105043	Impairment	0.0606099	Proteobacteria	Gammaproteobacteria	Enterobacteriales	Enterobacteriaceae	Escherichia/Shigella	albertii/boydii/coli/dysenteriae/fergusonii/flexneri/sonnei/vulneris
NDI	w1	ASV_314	-0.0248901	-0.111818	Impairment	0.0593197	Actinobacteria	Actinobacteria	Propionibacteriales	Propionibacteriaceae	Cutibacterium	avidum
NDI	w1	ASV_2969	-0.0276559	-0.111677	Impairment	0.0589888	Proteobacteria	Gammaproteobacteria	Enterobacteriales	Enterobacteriaceae	Enterobacter	NA
NDI	w1	ASV_469	-0.0273018	-0.111465	Impairment	0.0589044	Proteobacteria	Gammaproteobacteria	Enterobacteriales	Enterobacteriaceae	Klebsiella	pneumoniae/variicola
NDI	w1	ASV_3430	-0.026434	-0.110254	Impairment	0.0583168	Proteobacteria	Alphaproteobacteria	Sphingomonadales	Sphingomonadaceae	Sphingomonas	kyeonggiensis/leidyi/pituitosa
NDI	w1	ASV_3538	-0.0249841	-0.109548	Impairment	0.0580605	Firmicutes	Bacilli	Lactobacillales	Lactobacillaceae	Lactobacillus	NA
NDI	w1	ASV_3320	-0.0357656	-0.111286	Impairment	0.0580301	Firmicutes	Bacilli	Lactobacillales	Lactobacillaceae	Lactobacillus	NA
NDI	w1	ASV_2097	-0.200678	-0.233069	Impairment	0.0579922	Firmicutes	Bacilli	Lactobacillales	Lactobacillaceae	Lactobacillus	NA
NDI	w1	ASV_2197	-0.0363324	-0.110995	Impairment	0.057818	Proteobacteria	Gammaproteobacteria	Enterobacteriales	Enterobacteriaceae	Klebsiella	NA
NDI	w1	ASV_2961	-0.045673	-0.111794	Impairment	0.0574024	Firmicutes	Clostridia	Clostridiales	Family_XI	Anaerococcus	nagyae
NDI	w1	ASV_377	-0.0348769	-0.109948	Impairment	0.0573746	Firmicutes	Clostridia	Clostridiales	Lachnospiraceae	Agathobacter	NA
NDI	w1	ASV_2793	-0.0477287	-0.111621	Impairment	0.0571183	Firmicutes	Clostridia	Clostridiales	Family_XI	Anaerococcus	NA
NDI	w1	ASV_657	-0.0806485	-0.108083	Impairment	0.0570558	Firmicutes	Bacilli	Bacillales	Staphylococcaceae	Staphylococcus	NA
NDI	w1	ASV_1700	-0.0797156	-0.107694	Impairment	0.0570241	Proteobacteria	Gammaproteobacteria	Pseudomonadales	Pseudomonadaceae	Pseudomonas	putida/stutzeri/xanthomarina
NDI	w1	ASV_361	-0.0775768	-0.106886	Impairment	0.0570124	Firmicutes	Bacilli	Bacillales	Bacillaceae	Bacillus	NA
NDI	w1	ASV_426	-0.0515612	-0.110069	Impairment	0.0559123	Proteobacteria	Gammaproteobacteria	Enterobacteriales	Enterobacteriaceae	Klebsiella	granulomatis/pneumoniae
NDI	w1	ASV_1563	-0.0819862	-0.106951	Impairment	0.055868	Firmicutes	Bacilli	Bacillales	Staphylococcaceae	Staphylococcus	epidermidis
NDI	w1	ASV_305	-0.0465322	-0.109133	Impairment	0.0558577	Firmicutes	Bacilli	Lactobacillales	Enterococcaceae	Enterococcus	NA
NDI	w1	ASV_932	-0.0524156	-0.110012	Impairment	0.0558026	Proteobacteria	Gammaproteobacteria	Enterobacteriales	Enterobacteriaceae	Klebsiella	aerogenes/oxytoca/pneumoniae
NDI	w1	ASV_1215	-0.0533438	-0.110106	Impairment	0.0557694	Proteobacteria	Gammaproteobacteria	Enterobacteriales	Enterobacteriaceae	Enterobacter	asburiae/cloacae/hormaechei/ludwigii/mori/soli/tabaci/xiangfangensis
NDI	w1	ASV_2647	-0.0510477	-0.109578	Impairment	0.0556889	Firmicutes	Bacilli	Lactobacillales	Lactobacillaceae	Lactobacillus	reuteri
NDI	w1	ASV_1920	-0.0852945	-0.1079	Impairment	0.0556663	Proteobacteria	Gammaproteobacteria	Enterobacteriales	Enterobacteriaceae	Escherichia/Shigella	NA
NDI	w1	ASV_1143	-0.0539631	-0.109907	Impairment	0.0556032	Proteobacteria	Gammaproteobacteria	Enterobacteriales	Enterobacteriaceae	Klebsiella	aerogenes/oxytoca/pneumoniae/variicola
NDI	w1	ASV_98	-0.0542064	-0.109891	Impairment	0.0555718	Proteobacteria	Gammaproteobacteria	Enterobacteriales	Enterobacteriaceae	Klebsiella	pneumoniae/variicola
NDI	w1	ASV_30	-0.0502923	-0.108969	Impairment	0.0554228	Proteobacteria	Gammaproteobacteria	Enterobacteriales	Enterobacteriaceae	NA	NA
NDI	w1	ASV_241	-0.0554215	-0.109807	Impairment	0.0554144	Proteobacteria	Gammaproteobacteria	Enterobacteriales	Enterobacteriaceae	Klebsiella	oxytoca/pneumoniae
NDI	w1	ASV_1947	-0.0517686	-0.109186	Impairment	0.0554071	Firmicutes	Bacilli	Bacillales	Bacillaceae	Bacillus	NA
NDI	w1	ASV_3454	-0.0507856	-0.10898	Impairment	0.0553835	Firmicutes	Bacilli	Lactobacillales	Lactobacillaceae	Lactobacillus	reuteri
NDI	w1	ASV_1484	-0.0565969	-0.1096	Impairment	0.0551926	Firmicutes	Bacilli	Bacillales	Staphylococcaceae	Staphylococcus	aureus/capitis/caprae/epidermidis/haemolyticus/warneri
NDI	w1	ASV_607	-0.0531454	-0.108838	Impairment	0.0550891	Firmicutes	Bacilli	Lactobacillales	Enterococcaceae	Enterococcus	NA
NDI	w1	ASV_2904	-0.0874407	-0.107822	Impairment	0.0550287	Proteobacteria	Gammaproteobacteria	Betaproteobacteriales	Burkholderiaceae	Delftia	acidovorans/lacustris/tsuruhatensis
NDI	w1	ASV_2508	-0.0874081	-0.107773	Impairment	0.0550019	Proteobacteria	Gammaproteobacteria	Enterobacteriales	Enterobacteriaceae	Escherichia/Shigella	coli/fergusonii/flexneri/sonnei
NDI	w1	ASV_2449	-0.0870025	-0.107485	Impairment	0.0549015	Proteobacteria	Gammaproteobacteria	Pseudomonadales	Pseudomonadaceae	Pseudomonas	putida/stutzeri/xanthomarina
NDI	w1	ASV_99	-0.42825	-0.440944	Impairment	0.0548768	Firmicutes	Bacilli	Lactobacillales	Lactobacillaceae	Lactobacillus	reuteri
NDI	w1	ASV_2440	-0.0589419	-0.109336	Impairment	0.0548323	Firmicutes	Bacilli	Lactobacillales	Lactobacillaceae	Lactobacillus	reuteri
NDI	w1	ASV_2672	-0.0566059	-0.108878	Impairment	0.0547941	Firmicutes	Bacilli	Bacillales	Staphylococcaceae	Staphylococcus	argenteus/aureus/equorum/phage/schweitzeri/simiae
NDI	w1	ASV_2641	-0.0882903	-0.10776	Impairment	0.0547541	Firmicutes	Bacilli	Lactobacillales	Lactobacillaceae	Lactobacillus	reuteri
NDI	w1	ASV_723	-0.064471	-0.110086	Impairment	0.0547387	Firmicutes	Clostridia	Clostridiales	Family_XI	Anaerococcus	nagyae
NDI	w1	ASV_2562	-0.0884935	-0.107745	Impairment	0.054688	Firmicutes	Bacilli	Lactobacillales	Lactobacillaceae	Lactobacillus	reuteri
NDI	w1	ASV_1393	-0.0884416	-0.1077	Impairment	0.0546694	Proteobacteria	Gammaproteobacteria	Enterobacteriales	Enterobacteriaceae	Escherichia/Shigella	coli/fergusonii/flexneri/sonnei
NDI	w1	ASV_2265	-0.0650446	-0.110014	Impairment	0.0546466	Firmicutes	Bacilli	Bacillales	Staphylococcaceae	Staphylococcus	aureus/devriesei/epidermidis/haemolyticus
NDI	w1	ASV_1794	-0.0613386	-0.109271	Impairment	0.0545771	Firmicutes	Bacilli	Bacillales	Staphylococcaceae	Staphylococcus	NA
NDI	w1	ASV_421	-0.063492	-0.109352	Impairment	0.054424	Firmicutes	Bacilli	Lactobacillales	Enterococcaceae	Enterococcus	faecalis
NDI	w1	ASV_1952	-0.0886363	-0.107394	Impairment	0.0543939	Proteobacteria	Gammaproteobacteria	Pseudomonadales	Pseudomonadaceae	Pseudomonas	alcaliphila/mendocina/putida/stutzeri
NDI	w1	ASV_3348	-0.0868325	-0.106686	Impairment	0.0543645	Firmicutes	Bacilli	Lactobacillales	Enterococcaceae	Enterococcus	NA
NDI	w1	ASV_177	-0.0634833	-0.109225	Impairment	0.0543552	Proteobacteria	Gammaproteobacteria	Enterobacteriales	Enterobacteriaceae	Klebsiella	granulomatis/pneumoniae
NDI	w1	ASV_2968	-0.0601373	-0.108627	Impairment	0.0543319	Firmicutes	Bacilli	Bacillales	Staphylococcaceae	Staphylococcus	epidermidis/haemolyticus/hominis
NDI	w1	ASV_1789	-0.0633224	-0.109035	Impairment	0.0542649	Firmicutes	Bacilli	Bacillales	Staphylococcaceae	Staphylococcus	aureus/capitis/caprae/epidermidis/haemolyticus/warneri
NDI	w1	ASV_2076	-0.0870291	-0.106617	Impairment	0.0542612	Proteobacteria	Gammaproteobacteria	Enterobacteriales	Enterobacteriaceae	Escherichia/Shigella	albertii/boydii/coli/dysenteriae/fergusonii/flexneri/sonnei/vulneris
NDI	w1	ASV_142	-0.427631	-0.441129	Impairment	0.0542481	Firmicutes	Bacilli	Lactobacillales	Lactobacillaceae	Lactobacillus	reuteri
NDI	w1	ASV_1249	-0.0900013	-0.107577	Impairment	0.054158	Proteobacteria	Gammaproteobacteria	Enterobacteriales	Enterobacteriaceae	Escherichia/Shigella	albertii/boydii/coli/dysenteriae/fergusonii/flexneri/sonnei/vulneris
NDI	w1	ASV_913	-0.0612252	-0.108436	Impairment	0.0541271	Firmicutes	Bacilli	Lactobacillales	Streptococcaceae	Streptococcus	anginosus/milleri/mitis
NDI	w1	ASV_3114	-0.0877364	-0.106672	Impairment	0.0541097	Firmicutes	Bacilli	Lactobacillales	Enterococcaceae	NA	NA
NDI	w1	ASV_335	-0.0905752	-0.107528	Impairment	0.0539669	Proteobacteria	Gammaproteobacteria	Enterobacteriales	Enterobacteriaceae	Escherichia/Shigella	albertii/boydii/coli/dysenteriae/fergusonii/flexneri/sonnei/vulneris
NDI	w1	ASV_3303	-0.0903419	-0.107417	Impairment	0.0539492	Firmicutes	Bacilli	Bacillales	Staphylococcaceae	Staphylococcus	NA
NDI	w1	ASV_42	-0.0668886	-0.108965	Impairment	0.0538998	Proteobacteria	Gammaproteobacteria	Enterobacteriales	Enterobacteriaceae	Klebsiella	aerogenes/granulomatis/oxytoca/pneumoniae/quasipneumoniae/variicola
NDI	w1	ASV_2183	-0.0647557	-0.108366	Impairment	0.0537654	Firmicutes	Bacilli	Bacillales	Staphylococcaceae	Staphylococcus	aureus/capitis/caprae/epidermidis/haemolyticus/warneri
NDI	w1	ASV_2978	-0.0646723	-0.108341	Impairment	0.0537589	Bacteroidetes	Bacteroidia	Bacteroidales	Bacteroidaceae	Bacteroides	dorei/vulgatus
NDI	w1	ASV_2148	-0.064975	-0.108354	Impairment	0.0537383	Firmicutes	Bacilli	Bacillales	Staphylococcaceae	Staphylococcus	epidermidis/haemolyticus/hominis
NDI	w1	ASV_2915	-0.0908444	-0.10725	Impairment	0.0536917	Proteobacteria	Gammaproteobacteria	Enterobacteriales	Enterobacteriaceae	Morganella	morganii
NDI	w1	ASV_1030	-0.0725733	-0.109253	Impairment	0.0535376	Firmicutes	Bacilli	Lactobacillales	Lactobacillaceae	Lactobacillus	reuteri
NDI	w1	ASV_2639	-0.0914273	-0.107205	Impairment	0.0535015	Firmicutes	Bacilli	Lactobacillales	Enterococcaceae	NA	NA
NDI	w1	ASV_2263	-0.0900045	-0.106616	Impairment	0.053456	Firmicutes	Bacilli	Lactobacillales	Enterococcaceae	NA	NA
NDI	w1	ASV_1925	-0.0662192	-0.108009	Impairment	0.0534344	Tenericutes	Mollicutes	Mycoplasmatales	Mycoplasmataceae	Ureaplasma	urealyticum
NDI	w1	ASV_56	-0.0716949	-0.108686	Impairment	0.0533056	Proteobacteria	Gammaproteobacteria	Enterobacteriales	Enterobacteriaceae	Enterobacter	asburiae/cancerogenus/cloacae/hormaechei/ludwigii
NDI	w1	ASV_2041	-0.0905211	-0.106599	Impairment	0.0533041	Firmicutes	Bacilli	Lactobacillales	Enterococcaceae	Enterococcus	NA
NDI	w1	ASV_1028	-0.0693036	-0.10801	Impairment	0.0531523	Firmicutes	Bacilli	Lactobacillales	Lactobacillaceae	Lactobacillus	reuteri
NDI	w1	ASV_828	-0.0909122	-0.106531	Impairment	0.053149	Proteobacteria	Gammaproteobacteria	Enterobacteriales	Enterobacteriaceae	Escherichia/Shigella	albertii/boydii/coli/dysenteriae/fergusonii/flexneri/sonnei/vulneris
NDI	w1	ASV_1994	-0.0926098	-0.107108	Impairment	0.0531105	Proteobacteria	Gammaproteobacteria	Enterobacteriales	Enterobacteriaceae	Morganella	morganii
NDI	w1	ASV_1964	-0.0926583	-0.107104	Impairment	0.0530944	Proteobacteria	Gammaproteobacteria	Enterobacteriales	Enterobacteriaceae	Morganella	morganii
NDI	w1	ASV_3484	-0.0928118	-0.107158	Impairment	0.0530922	Bacteroidetes	Bacteroidia	Bacteroidales	Bacteroidaceae	Bacteroides	NA
NDI	w1	ASV_1511	-0.0881781	-0.105362	Impairment	0.0530348	Firmicutes	Bacilli	Bacillales	Staphylococcaceae	Staphylococcus	aureus/capitis/caprae/epidermidis/haemolyticus/warneri
NDI	w1	ASV_2100	-0.0931443	-0.107169	Impairment	0.0530109	Firmicutes	Bacilli	Bacillales	Staphylococcaceae	Staphylococcus	aureus/capitis/caprae/epidermidis/haemolyticus/warneri
NDI	w1	ASV_721	-0.0715525	-0.108	Impairment	0.0529409	Firmicutes	Bacilli	Lactobacillales	Lactobacillaceae	Lactobacillus	brevis/casei/rhamnosus
NDI	w1	ASV_1072	-0.0916932	-0.106497	Impairment	0.0529127	Firmicutes	Bacilli	Bacillales	Staphylococcaceae	Staphylococcus	aureus/pasteuri/warneri
NDI	w1	ASV_1777	-0.0915584	-0.106406	Impairment	0.0528825	Firmicutes	Bacilli	Lactobacillales	Enterococcaceae	Enterococcus	NA
NDI	w1	ASV_1671	-0.0917985	-0.106398	Impairment	0.0528122	Firmicutes	Bacilli	Lactobacillales	Enterococcaceae	NA	NA
NDI	w1	ASV_180	-0.0722675	-0.107812	Impairment	0.0527715	Firmicutes	Bacilli	Bacillales	Staphylococcaceae	Staphylococcus	NA
NDI	w1	ASV_1650	-0.0939073	-0.107092	Impairment	0.0527487	Firmicutes	Bacilli	Lactobacillales	Streptococcaceae	Streptococcus	agalactiae/pyogenes
NDI	w1	ASV_1400	-0.0937403	-0.107006	Impairment	0.0527304	Proteobacteria	Gammaproteobacteria	Enterobacteriales	Enterobacteriaceae	Morganella	morganii
NDI	w1	ASV_2723	-0.0940405	-0.107039	Impairment	0.0526734	Bacteroidetes	Bacteroidia	Bacteroidales	Bacteroidaceae	Bacteroides	NA
NDI	w1	ASV_1486	-0.094187	-0.107063	Impairment	0.0526518	Firmicutes	Bacilli	Lactobacillales	Lactobacillaceae	Lactobacillus	reuteri
NDI	w1	ASV_3295	-0.125903	-0.17047	Impairment	0.0525808	Firmicutes	Bacilli	Bacillales	Staphylococcaceae	Staphylococcus	aureus/pasteuri/warneri
NDI	w1	ASV_2466	-0.094338	-0.107008	Impairment	0.0525708	Bacteroidetes	Bacteroidia	Bacteroidales	Bacteroidaceae	Bacteroides	vulgatus
NDI	w1	ASV_650	-0.0933387	-0.106428	Impairment	0.0524178	Firmicutes	Bacilli	Bacillales	Staphylococcaceae	Staphylococcus	epidermidis
NDI	w1	ASV_54	-0.428673	-0.441094	Impairment	0.0524039	Firmicutes	Bacilli	Lactobacillales	Lactobacillaceae	Lactobacillus	fermentum/gasseri/reuteri/vaginalis
NDI	w1	ASV_391	-0.095319	-0.107063	Impairment	0.0523455	Firmicutes	Bacilli	Lactobacillales	Lactobacillaceae	Lactobacillus	reuteri
NDI	w1	ASV_561	-0.0937668	-0.106408	Impairment	0.0522872	Firmicutes	Bacilli	Bacillales	Staphylococcaceae	Staphylococcus	NA
NDI	w1	ASV_557	-0.0757744	-0.107477	Impairment	0.0522657	Tenericutes	Mollicutes	Mycoplasmatales	Mycoplasmataceae	Ureaplasma	urealyticum
NDI	w1	ASV_1383	-0.0957371	-0.106857	Impairment	0.0520823	Bacteroidetes	Bacteroidia	Bacteroidales	Bacteroidaceae	Bacteroides	vulgatus
NDI	w1	ASV_141	-0.0956453	-0.10681	Impairment	0.052073	Proteobacteria	Gammaproteobacteria	Pseudomonadales	Pseudomonadaceae	Pseudomonas	putida/stutzeri/xanthomarina
NDI	w1	ASV_349	-0.0943594	-0.105892	Impairment	0.0517505	Firmicutes	Bacilli	Bacillales	Staphylococcaceae	Staphylococcus	caprae/epidermidis
NDI	w1	ASV_1345	-0.151054	-0.182188	Impairment	0.0480245	Firmicutes	Bacilli	Bacillales	Staphylococcaceae	Staphylococcus	NA
NDI	w1	ASV_15	-0.0971987	-0.129448	Impairment	0.0417848	Proteobacteria	Gammaproteobacteria	Enterobacteriales	Enterobacteriaceae	Klebsiella	aerogenes/oxytoca/pneumoniae
NDI	w1	ASV_387	-0.0973121	-0.130752	Impairment	0.039501	Firmicutes	Clostridia	Clostridiales	Family_XI	Anaerococcus	octavius
NDI	w1	ASV_425	-0.410901	-0.428141	Impairment	0.0380385	Firmicutes	Bacilli	Bacillales	Staphylococcaceae	Staphylococcus	aureus/capitis/caprae/epidermidis/haemolyticus/warneri
NDI	w1	ASV_233	-0.143063	-0.171372	Impairment	0.0344766	Actinobacteria	Actinobacteria	Corynebacteriales	Corynebacteriaceae	Corynebacterium_1	aurimucosum/pseudogenitalium/tuberculostearicum
NDI	w1	ASV_1131	-0.137235	-0.184682	Impairment	0.0332131	Firmicutes	Bacilli	Bacillales	Staphylococcaceae	Staphylococcus	NA
NDI	w1	ASV_197	-0.125113	-0.177546	Impairment	0.0326077	Proteobacteria	Gammaproteobacteria	Enterobacteriales	Enterobacteriaceae	Escherichia/Shigella	coli/fergusonii/flexneri/sonnei
NDI	w1	ASV_1149	-0.159786	-0.184086	Impairment	0.0324696	Firmicutes	Bacilli	Lactobacillales	Lactobacillaceae	Lactobacillus	NA
NDI	w1	ASV_1587	-0.213121	-0.237556	Impairment	0.0312602	Firmicutes	Bacilli	Lactobacillales	Lactobacillaceae	Lactobacillus	NA
NDI	w1	ASV_290	-0.177366	-0.183955	Impairment	0.0309312	Firmicutes	Bacilli	Bacillales	Staphylococcaceae	Staphylococcus	aureus/capitis/caprae/epidermidis/haemolyticus/warneri
NDI	w1	ASV_29	-0.0683754	-0.139113	Impairment	0.0289579	Proteobacteria	Gammaproteobacteria	Enterobacteriales	Enterobacteriaceae	NA	NA
NDI	w1	ASV_12	-0.122811	-0.138597	Impairment	0.0262028	Proteobacteria	Gammaproteobacteria	Enterobacteriales	Enterobacteriaceae	Escherichia/Shigella	albertii/boydii/coli/dysenteriae/fergusonii/flexneri/sonnei/vulneris
NDI	w1	ASV_2607	-0.146439	-0.15054	Impairment	0.0231661	Actinobacteria	Actinobacteria	Micrococcales	Microbacteriaceae	Microbacterium	NA
NDI	w1	ASV_85	-0.120174	-0.144888	Impairment	0.02179	Proteobacteria	Gammaproteobacteria	Enterobacteriales	Enterobacteriaceae	Klebsiella	pneumoniae
NDI	w1	ASV_196	-0.24883	-0.268699	Impairment	0.0185738	Firmicutes	Bacilli	Bacillales	Staphylococcaceae	Staphylococcus	lugdunensis
NDI	w1	ASV_1372	-0.109779	-0.145406	Impairment	0.0183605	Firmicutes	Bacilli	Bacillales	Planococcaceae	Lysinibacillus	fusiformis/mangiferihumi/sphaericus/varians
NDI	w1	ASV_1602	-0.147389	-0.188311	Impairment	0.0160583	Proteobacteria	Gammaproteobacteria	Betaproteobacteriales	Burkholderiaceae	Delftia	acidovorans/lacustris/tsuruhatensis
NDI	w1	ASV_14	-0.125427	-0.147457	Impairment	0.0156738	Proteobacteria	Gammaproteobacteria	Enterobacteriales	Enterobacteriaceae	Klebsiella	aerogenes/oxytoca/pneumoniae/variicola
NDI	w1	ASV_334	-0.117331	-0.147383	Impairment	0.0149086	Proteobacteria	Gammaproteobacteria	Enterobacteriales	Enterobacteriaceae	Klebsiella	oxytoca/pneumoniae
NDI	w1	ASV_2368	-0.137346	-0.149989	Impairment	0.0145117	Firmicutes	Bacilli	Lactobacillales	Lactobacillaceae	Lactobacillus	reuteri
NDI	w1	ASV_672	-0.243074	-0.257376	Impairment	0.0142094	Proteobacteria	Alphaproteobacteria	Sphingomonadales	Sphingomonadaceae	Sphingomonas	kyeonggiensis/leidyi/pituitosa
NDI	w1	ASV_2404	-0.10969	-0.152535	Impairment	0.0141238	Firmicutes	Bacilli	Lactobacillales	Lactobacillaceae	Lactobacillus	reuteri/vaginalis
NDI	w1	ASV_348	-0.184519	-0.209685	Impairment	0.0127353	Actinobacteria	Actinobacteria	Corynebacteriales	Corynebacteriaceae	Corynebacterium_1	aurimucosum
NDI	w1	ASV_1301	-0.130444	-0.165923	Impairment	0.0122043	Firmicutes	Bacilli	Lactobacillales	Enterococcaceae	Enterococcus	NA
NDI	w1	ASV_313	-0.188874	-0.212517	Impairment	0.0110815	Firmicutes	Bacilli	Bacillales	Staphylococcaceae	Staphylococcus	aureus
NDI	w1	ASV_80	-0.142296	-0.150702	Impairment	0.0102948	Proteobacteria	Gammaproteobacteria	Enterobacteriales	Enterobacteriaceae	Escherichia/Shigella	coli/fergusonii/flexneri/sonnei
NDI	w1	ASV_2565	-0.131435	-0.143031	Impairment	0.00933642	Proteobacteria	Gammaproteobacteria	Enterobacteriales	Enterobacteriaceae	Escherichia/Shigella	albertii/boydii/coli/dysenteriae/fergusonii/flexneri/sonnei/vulneris
NDI	w1	ASV_2058	-0.131802	-0.149997	Impairment	0.00920697	Firmicutes	Bacilli	Bacillales	Staphylococcaceae	Staphylococcus	argenteus/aureus/capitis/caprae/devriesei/epidermidis/equorum/haemolyticus/hominis/lugdunensis/pasteuri/petrasii/phage/saccharolyticus/schweitzeri/simiae/warneri
NDI	w1	ASV_92	-0.260383	-0.278202	Impairment	0.00909825	Firmicutes	Bacilli	Bacillales	Staphylococcaceae	Staphylococcus	NA
NDI	w1	ASV_753	-0.169796	-0.208324	Impairment	0.00887211	Firmicutes	Bacilli	Lactobacillales	Enterococcaceae	Enterococcus	NA
NDI	w1	ASV_644	-0.140046	-0.146309	Impairment	0.00813867	Proteobacteria	Gammaproteobacteria	Enterobacteriales	Enterobacteriaceae	NA	NA
NDI	w1	ASV_2299	-0.109983	-0.152169	Impairment	0.00783451	Firmicutes	Bacilli	Lactobacillales	Lactobacillaceae	Lactobacillus	reuteri
NDI	w1	ASV_742	-0.191157	-0.210404	Impairment	0.00772632	Firmicutes	Bacilli	Bacillales	Staphylococcaceae	Staphylococcus	aureus/capitis/caprae/epidermidis/haemolyticus/warneri
NDI	w1	ASV_126	-0.142642	-0.147317	Impairment	0.0072293	Proteobacteria	Gammaproteobacteria	Enterobacteriales	Enterobacteriaceae	NA	NA
NDI	w1	ASV_90	-0.142716	-0.147345	Impairment	0.0071917	Proteobacteria	Gammaproteobacteria	Enterobacteriales	Enterobacteriaceae	NA	NA
NDI	w1	ASV_22	-0.143607	-0.147681	Impairment	0.006898	Proteobacteria	Gammaproteobacteria	Enterobacteriales	Enterobacteriaceae	NA	NA
NDI	w1	ASV_1704	-0.139755	-0.150237	Impairment	0.00682514	Firmicutes	Bacilli	Lactobacillales	Enterococcaceae	Enterococcus	NA
NDI	w1	ASV_2254	-0.137337	-0.172909	Impairment	0.0063216	Firmicutes	Bacilli	Bacillales	Staphylococcaceae	Staphylococcus	aureus/pasteuri/warneri
NDI	w1	ASV_1251	-0.125782	-0.150858	Impairment	0.00568088	Firmicutes	Bacilli	Bacillales	Staphylococcaceae	Staphylococcus	aureus/capitis/caprae/epidermidis/haemolyticus/warneri
NDI	w1	ASV_2040	-0.144929	-0.172663	Impairment	0.00564707	Tenericutes	Mollicutes	Mycoplasmatales	Mycoplasmataceae	Ureaplasma	parvum/urealyticum
NDI	w1	ASV_38	-0.0722091	-0.141868	Impairment	0.00350841	Proteobacteria	Gammaproteobacteria	Enterobacteriales	Enterobacteriaceae	Enterobacter	asburiae/cloacae/hormaechei/ludwigii/mori/soli/tabaci/xiangfangensis
NDI	w1	ASV_369	-0.0955286	-0.148262	Impairment	0.0026763	Actinobacteria	Actinobacteria	Corynebacteriales	Corynebacteriaceae	Corynebacterium_1	amycolatum/jeikeium/urealyticum/vitaeruminis
NDI	w1	ASV_1489	-0.120105	-0.147675	Impairment	0.00260935	Firmicutes	Bacilli	Bacillales	Staphylococcaceae	Staphylococcus	argenteus/aureus/equorum/phage/schweitzeri/simiae
NDI	w1	ASV_1521	-0.140076	-0.176059	Impairment	0.0021445	Firmicutes	Bacilli	Bacillales	Staphylococcaceae	Staphylococcus	NA
NDI	w1	ASV_1104	-0.24048	-0.262215	Impairment	0.00106109	Proteobacteria	Gammaproteobacteria	Betaproteobacteriales	Burkholderiaceae	Delftia	acidovorans/lacustris/tsuruhatensis
NDI	w1	ASV_635	-0.138451	-0.144878	Impairment	0.00049964	Proteobacteria	Gammaproteobacteria	Enterobacteriales	Enterobacteriaceae	Escherichia/Shigella	albertii/boydii/coli/dysenteriae/fergusonii/flexneri/sonnei/vulneris
NDI	w1	ASV_636	-0.156727	-0.176653	Impairment	0.00030529	Tenericutes	Mollicutes	Mycoplasmatales	Mycoplasmataceae	Ureaplasma	parvum/urealyticum
NDI	w1	ASV_1080	-0.123033	-0.149148	Impairment	0.00014776	Firmicutes	Bacilli	Bacillales	Staphylococcaceae	Staphylococcus	aureus/capitis/caprae/epidermidis/haemolyticus/warneri
NDI	w1	ASV_28	-0.111549	-0.130556	Impairment	-0.0006703	Firmicutes	Bacilli	Lactobacillales	Enterococcaceae	Enterococcus	NA
NDI	w1	ASV_101	-0.273294	-0.279427	Impairment	-0.0019027	Firmicutes	Bacilli	Bacillales	Staphylococcaceae	Staphylococcus	epidermidis/haemolyticus/hominis
NDI	w1	ASV_1357	-0.127944	-0.139897	Impairment	-0.0031809	Proteobacteria	Gammaproteobacteria	Betaproteobacteriales	Burkholderiaceae	Delftia	acidovorans/lacustris/tsuruhatensis
NDI	w1	ASV_880	-0.393909	-0.399065	Impairment	-0.0046752	Firmicutes	Bacilli	Bacillales	Staphylococcaceae	Staphylococcus	argenteus/aureus/capitis/caprae/devriesei/epidermidis/equorum/haemolyticus/hominis/lugdunensis/pasteuri/petrasii/phage/saccharolyticus/schweitzeri/simiae/warneri
NDI	w1	ASV_2644	-0.163517	-0.172337	Impairment	-0.004838	Firmicutes	Bacilli	Bacillales	Staphylococcaceae	Staphylococcus	epidermidis
NDI	w1	ASV_317	-0.338065	-0.354457	Impairment	-0.005344	Firmicutes	Bacilli	Bacillales	Staphylococcaceae	Staphylococcus	NA
NDI	w1	ASV_2441	-0.0272262	-0.069619	Impairment	-0.0072631	Proteobacteria	Gammaproteobacteria	Enterobacteriales	Enterobacteriaceae	Klebsiella	NA
NDI	w1	ASV_4	-0.561898	-0.563785	Impairment	-0.0086384	Firmicutes	Bacilli	Bacillales	Staphylococcaceae	Staphylococcus	argenteus/aureus/equorum/phage/schweitzeri/simiae
NDI	w1	ASV_228	-0.114175	-0.129022	Impairment	-0.0102744	Firmicutes	Clostridia	Clostridiales	Ruminococcaceae	Subdoligranulum	NA
NDI	w1	ASV_35	-0.0356724	-0.0755648	Impairment	-0.0108743	Firmicutes	Bacilli	Bacillales	Staphylococcaceae	Staphylococcus	argenteus/aureus/equorum/phage/schweitzeri/simiae
NDI	w1	ASV_143	-0.0353212	-0.101905	Impairment	-0.0110672	Proteobacteria	Gammaproteobacteria	Enterobacteriales	Enterobacteriaceae	Enterobacter	asburiae/cloacae/hormaechei/ludwigii/mori/soli/tabaci/xiangfangensis
NDI	w1	ASV_150	-0.0363905	-0.0752841	Impairment	-0.0112495	Proteobacteria	Gammaproteobacteria	Enterobacteriales	Enterobacteriaceae	NA	NA
NDI	w1	ASV_2063	-0.0363905	-0.0752841	Impairment	-0.0112495	Proteobacteria	Gammaproteobacteria	Enterobacteriales	Enterobacteriaceae	NA	NA
NDI	w1	ASV_1883	-0.109131	-0.139816	Impairment	-0.0115516	Firmicutes	Bacilli	Bacillales	Staphylococcaceae	Staphylococcus	aureus/pasteuri/warneri
NDI	w1	ASV_1379	-0.174578	-0.181047	Impairment	-0.0123868	Firmicutes	Bacilli	Bacillales	Staphylococcaceae	Staphylococcus	aureus/capitis/caprae/epidermidis/haemolyticus/warneri
NDI	w1	ASV_3203	-0.0419275	-0.0793502	Impairment	-0.0136022	Actinobacteria	Actinobacteria	Corynebacteriales	Corynebacteriaceae	Corynebacterium_1	NA
NDI	w1	ASV_1223	-0.172342	-0.179547	Impairment	-0.015538	Proteobacteria	Gammaproteobacteria	Enterobacteriales	Enterobacteriaceae	Escherichia/Shigella	coli/fergusonii/flexneri
NDI	w1	ASV_23	-0.150917	-0.178454	Impairment	-0.015911	Firmicutes	Clostridia	Clostridiales	Clostridiaceae_1	Clostridium_sensu_stricto_1	perfringens/thermophilus
NDI	w1	ASV_367	-0.140421	-0.164713	Impairment	-0.0163737	Tenericutes	Mollicutes	Mycoplasmatales	Mycoplasmataceae	Ureaplasma	parvum/urealyticum
NDI	w1	ASV_2237	-0.0498061	-0.106302	Impairment	-0.0173619	Firmicutes	Bacilli	Lactobacillales	Enterococcaceae	Enterococcus	canintestini/dispar/saigonensis
NDI	w1	ASV_511	-0.0510228	-0.0837066	Impairment	-0.0176684	Bacteroidetes	Bacteroidia	Bacteroidales	Bacteroidaceae	Bacteroides	fragilis
NDI	w1	ASV_2413	-0.143014	-0.178118	Impairment	-0.0181454	Proteobacteria	Gammaproteobacteria	Betaproteobacteriales	Burkholderiaceae	Ralstonia	detusculanense/insidiosa/mannitolilytica/pickettii/solanacearum/syzygii
NDI	w1	ASV_1142	-0.130455	-0.176281	Impairment	-0.0197534	Firmicutes	Bacilli	Bacillales	Staphylococcaceae	Staphylococcus	epidermidis
NDI	w1	ASV_296	-0.165789	-0.182708	Impairment	-0.0203024	Firmicutes	Bacilli	Lactobacillales	Lactobacillaceae	Lactobacillus	reuteri
NDI	w1	ASV_3	-0.359414	-0.355622	Normal	-0.0216912	Proteobacteria	Gammaproteobacteria	Enterobacteriales	Enterobacteriaceae	Escherichia/Shigella	albertii/boydii/coli/dysenteriae/fergusonii/flexneri/sonnei/vulneris
NDI	w1	ASV_1037	-0.375884	-0.374664	Normal	-0.0221342	Firmicutes	Bacilli	Bacillales	Staphylococcaceae	Staphylococcus	NA
NDI	w1	ASV_254	-0.0614844	-0.105463	Impairment	-0.0226428	Firmicutes	Clostridia	Clostridiales	Clostridiaceae_1	Clostridium_sensu_stricto_1	perfringens
NDI	w1	ASV_3365	-0.0629717	-0.088493	Impairment	-0.0230917	Firmicutes	Bacilli	Bacillales	Staphylococcaceae	Staphylococcus	NA
NDI	w1	ASV_486	-0.293864	-0.303082	Impairment	-0.0235867	Proteobacteria	Gammaproteobacteria	Betaproteobacteriales	Burkholderiaceae	Delftia	acidovorans/lacustris/tsuruhatensis
NDI	w1	ASV_53	-0.159055	-0.162346	Impairment	-0.0236598	Firmicutes	Bacilli	Bacillales	Staphylococcaceae	Staphylococcus	aureus/devriesei/epidermidis/haemolyticus
NDI	w1	ASV_20	-0.150911	-0.177286	Impairment	-0.0238683	Proteobacteria	Gammaproteobacteria	Enterobacteriales	Enterobacteriaceae	Klebsiella	michiganensis/oxytoca
NDI	w1	ASV_400	-0.0667312	-0.0905684	Impairment	-0.0247486	Firmicutes	Negativicutes	Selenomonadales	Veillonellaceae	Veillonella	NA
NDI	w1	ASV_63	-0.0667312	-0.0905684	Impairment	-0.0247486	Proteobacteria	Gammaproteobacteria	Enterobacteriales	Enterobacteriaceae	Enterobacter	NA
NDI	w1	ASV_1556	-0.214653	-0.245927	Impairment	-0.0247994	Firmicutes	Bacilli	Bacillales	Staphylococcaceae	Staphylococcus	NA
NDI	w1	ASV_153	-0.0672028	-0.0902282	Impairment	-0.0250085	Proteobacteria	Gammaproteobacteria	Enterobacteriales	Enterobacteriaceae	Enterobacter	asburiae/cloacae
NDI	w1	ASV_298	-0.147969	-0.179344	Impairment	-0.0254491	Firmicutes	Bacilli	Bacillales	Staphylococcaceae	Staphylococcus	aureus/capitis/caprae/epidermidis/haemolyticus/warneri
NDI	w1	ASV_3340	-0.0686277	-0.0911349	Impairment	-0.0256261	Firmicutes	Bacilli	Bacillales	Staphylococcaceae	Staphylococcus	NA
NDI	w1	ASV_527	-0.0686277	-0.0911349	Impairment	-0.0256261	Firmicutes	Bacilli	Bacillales	Staphylococcaceae	Staphylococcus	NA
NDI	w1	ASV_2461	-0.159215	-0.195098	Impairment	-0.0258663	Firmicutes	Bacilli	Bacillales	Staphylococcaceae	Staphylococcus	NA
NDI	w1	ASV_685	-0.0691027	-0.108598	Impairment	-0.0259149	Proteobacteria	Gammaproteobacteria	Enterobacteriales	Enterobacteriaceae	NA	NA
NDI	w1	ASV_352	-0.153338	-0.178291	Impairment	-0.0263599	Firmicutes	Bacilli	Lactobacillales	Streptococcaceae	Streptococcus	anginosus/cristatus/infantis/mitis/oralis/pneumoniae/pseudopneumoniae/sanguinis/timonensis
NDI	w1	ASV_48	-0.0713708	-0.0936876	Impairment	-0.026745	Proteobacteria	Gammaproteobacteria	Enterobacteriales	Enterobacteriaceae	Klebsiella	aerogenes/oxytoca/pneumoniae/variicola
NDI	w1	ASV_11	-0.0712392	-0.092578	Impairment	-0.026777	Proteobacteria	Gammaproteobacteria	Enterobacteriales	Enterobacteriaceae	NA	NA
NDI	w1	ASV_3127	-0.0733677	-0.0959976	Impairment	-0.0275203	Firmicutes	Bacilli	Bacillales	Staphylococcaceae	Staphylococcus	NA
NDI	w1	ASV_52	-0.0731381	-0.093416	Impairment	-0.0276321	Proteobacteria	Gammaproteobacteria	Enterobacteriales	Enterobacteriaceae	Klebsiella	aerogenes/oxytoca/pneumoniae
NDI	w1	ASV_356	-0.073974	-0.0936095	Impairment	-0.0280237	Proteobacteria	Gammaproteobacteria	Enterobacteriales	Enterobacteriaceae	Raoultella	ornithinolytica
NDI	w1	ASV_1040	-0.0744989	-0.0940331	Impairment	-0.0282435	Firmicutes	Bacilli	Bacillales	Staphylococcaceae	Staphylococcus	epidermidis
NDI	w1	ASV_319	-0.165424	-0.188212	Impairment	-0.0287008	Tenericutes	Mollicutes	Mycoplasmatales	Mycoplasmataceae	Ureaplasma	parvum/urealyticum
NDI	w1	ASV_81	-0.0759818	-0.0959966	Impairment	-0.0287977	Proteobacteria	Gammaproteobacteria	Enterobacteriales	Enterobacteriaceae	NA	NA
NDI	w1	ASV_2297	-0.0779246	-0.0963746	Impairment	-0.0297142	Actinobacteria	Actinobacteria	Corynebacteriales	Corynebacteriaceae	Corynebacterium_1	aurimucosum
NDI	w1	ASV_1106	-0.0782334	-0.0956642	Impairment	-0.0299267	Firmicutes	Bacilli	Bacillales	Staphylococcaceae	Staphylococcus	NA
NDI	w1	ASV_503	-0.286387	-0.304603	Impairment	-0.0303037	Firmicutes	Bacilli	Bacillales	Staphylococcaceae	Staphylococcus	aureus/capitis/caprae/epidermidis/haemolyticus/warneri
NDI	w1	ASV_3339	-0.0791505	-0.0955806	Impairment	-0.0303821	Proteobacteria	Gammaproteobacteria	Pasteurellales	Pasteurellaceae	Haemophilus	parainfluenzae
NDI	w1	ASV_32	-0.0792014	-0.107456	Impairment	-0.0305011	Proteobacteria	Gammaproteobacteria	Enterobacteriales	Enterobacteriaceae	NA	NA
NDI	w1	ASV_839	-0.0792014	-0.107456	Impairment	-0.0305011	Proteobacteria	Gammaproteobacteria	Enterobacteriales	Enterobacteriaceae	Enterobacter	NA
NDI	w1	ASV_1738	-0.0795025	-0.0957311	Impairment	-0.0305411	Proteobacteria	Gammaproteobacteria	Pasteurellales	Pasteurellaceae	Haemophilus	parainfluenzae
NDI	w1	ASV_66	-0.0798351	-0.0962905	Impairment	-0.030655	Firmicutes	Negativicutes	Selenomonadales	Veillonellaceae	Veillonella	atypica
NDI	w1	ASV_209	-0.0799825	-0.108557	Impairment	-0.0307999	Firmicutes	Clostridia	Clostridiales	Lachnospiraceae	Anaerostipes	hadrus
NDI	w1	ASV_1582	-0.0801312	-0.0959986	Impairment	-0.030825	Proteobacteria	Gammaproteobacteria	Pasteurellales	Pasteurellaceae	Haemophilus	influenzae/parainfluenzae
NDI	w1	ASV_1346	-0.0812175	-0.0988606	Impairment	-0.0311075	Firmicutes	Bacilli	Bacillales	Staphylococcaceae	Staphylococcus	NA
NDI	w1	ASV_1051	-0.0809263	-0.0963349	Impairment	-0.0311843	Proteobacteria	Gammaproteobacteria	Pasteurellales	Pasteurellaceae	Haemophilus	parainfluenzae
NDI	w1	ASV_71	-0.0817845	-0.0982148	Impairment	-0.0314406	Proteobacteria	Gammaproteobacteria	Enterobacteriales	Enterobacteriaceae	Klebsiella	aerogenes/oxytoca/pneumoniae
NDI	w1	ASV_1446	-0.127785	-0.139154	Impairment	-0.0314679	Firmicutes	Bacilli	Bacillales	Staphylococcaceae	Staphylococcus	argenteus/aureus/equorum/phage/schweitzeri/simiae
NDI	w1	ASV_2145	-0.0817257	-0.0970447	Impairment	-0.0315134	Proteobacteria	Gammaproteobacteria	Enterobacteriales	Enterobacteriaceae	NA	NA
NDI	w1	ASV_1475	-0.0823688	-0.0992546	Impairment	-0.0316359	Firmicutes	Bacilli	Bacillales	Staphylococcaceae	Staphylococcus	NA
NDI	w1	ASV_3545	-0.0819765	-0.10771	Impairment	-0.0317347	Tenericutes	Mollicutes	Mycoplasmatales	Mycoplasmataceae	Ureaplasma	parvum/urealyticum
NDI	w1	ASV_550	-0.0829349	-0.0971743	Impairment	-0.032093	Proteobacteria	Gammaproteobacteria	Pasteurellales	Pasteurellaceae	Haemophilus	influenzae/parainfluenzae
NDI	w1	ASV_3262	-0.0833434	-0.09811	Impairment	-0.0322114	Firmicutes	Bacilli	Bacillales	Staphylococcaceae	Staphylococcus	NA
NDI	w1	ASV_36	-0.0836443	-0.0996831	Impairment	-0.0322219	Proteobacteria	Gammaproteobacteria	Pseudomonadales	Moraxellaceae	Acinetobacter	baumannii/calcoaceticus/junii/nosocomialis/oleivorans/pittii
NDI	w1	ASV_1236	-0.231367	-0.252499	Impairment	-0.0322326	Actinobacteria	Actinobacteria	Propionibacteriales	Propionibacteriaceae	Cutibacterium	acnes/avidum
NDI	w1	ASV_176	-0.0834924	-0.0976258	Impairment	-0.0323262	Proteobacteria	Gammaproteobacteria	Enterobacteriales	Enterobacteriaceae	Raoultella	ornithinolytica
NDI	w1	ASV_1948	-0.0836348	-0.0982222	Impairment	-0.0323441	Proteobacteria	Gammaproteobacteria	Oceanospirillales	Halomonadaceae	Halomonas	NA
NDI	w1	ASV_3491	-0.0838132	-0.0979032	Impairment	-0.0324589	Firmicutes	Bacilli	Bacillales	Staphylococcaceae	Staphylococcus	NA
NDI	w1	ASV_2383	-0.0843619	-0.10055	Impairment	-0.0324973	Proteobacteria	Gammaproteobacteria	Enterobacteriales	Enterobacteriaceae	NA	NA
NDI	w1	ASV_1287	-0.084591	-0.0999954	Impairment	-0.0326574	Firmicutes	Bacilli	Bacillales	Staphylococcaceae	Staphylococcus	NA
NDI	w1	ASV_3437	-0.0843527	-0.097972	Impairment	-0.0327165	Proteobacteria	Gammaproteobacteria	Betaproteobacteriales	Burkholderiaceae	Delftia	acidovorans/lacustris/tsuruhatensis
NDI	w1	ASV_79	-0.0844602	-0.0981414	Impairment	-0.0327544	Actinobacteria	Actinobacteria	Propionibacteriales	Propionibacteriaceae	Cutibacterium	avidum
NDI	w1	ASV_103	-0.0848187	-0.0981584	Impairment	-0.0329281	Firmicutes	Negativicutes	Selenomonadales	Veillonellaceae	Veillonella	parvula
NDI	w1	ASV_3002	-0.0852752	-0.0984624	Impairment	-0.0331247	Proteobacteria	Gammaproteobacteria	Enterobacteriales	Enterobacteriaceae	NA	NA
NDI	w1	ASV_2867	-0.0854184	-0.0989005	Impairment	-0.0331567	Firmicutes	Bacilli	Bacillales	Staphylococcaceae	Staphylococcus	epidermidis
NDI	w1	ASV_2195	-0.0852306	-0.107607	Impairment	-0.0332001	Firmicutes	Clostridia	Clostridiales	Clostridiaceae_1	Clostridium_sensu_stricto_1	NA
NDI	w1	ASV_3210	-0.0854925	-0.0984262	Impairment	-0.033234	Firmicutes	Bacilli	Lactobacillales	Streptococcaceae	Streptococcus	NA
NDI	w1	ASV_219	-0.0857519	-0.0998853	Impairment	-0.0332342	Firmicutes	Clostridia	Clostridiales	Family_XI	Finegoldia	magna
NDI	w1	ASV_2369	-0.0858204	-0.107392	Impairment	-0.0334112	Firmicutes	Bacilli	Bacillales	Staphylococcaceae	Staphylococcus	NA
NDI	w1	ASV_3304	-0.0858028	-0.10771	Impairment	-0.0334521	Firmicutes	Bacilli	Lactobacillales	Lactobacillaceae	Lactobacillus	reuteri
NDI	w1	ASV_943	-0.0864375	-0.10059	Impairment	-0.033508	Proteobacteria	Gammaproteobacteria	Pseudomonadales	Moraxellaceae	Acinetobacter	haemolyticus/johnsonii/junii
NDI	w1	ASV_162	-0.0867194	-0.0989093	Impairment	-0.0337916	Proteobacteria	Gammaproteobacteria	Enterobacteriales	Enterobacteriaceae	Raoultella	ornithinolytica/planticola
NDI	w1	ASV_3471	-0.0873867	-0.102527	Impairment	-0.0338038	Fusobacteria	Fusobacteriia	Fusobacteriales	Leptotrichiaceae	Sneathia	NA
NDI	w1	ASV_3119	-0.086611	-0.107667	Impairment	-0.0338168	Firmicutes	Bacilli	Lactobacillales	Lactobacillaceae	Lactobacillus	reuteri
NDI	w1	ASV_2833	-0.0870077	-0.107353	Impairment	-0.0339496	Firmicutes	Bacilli	Bacillales	Staphylococcaceae	Staphylococcus	NA
NDI	w1	ASV_2840	-0.087122	-0.0990664	Impairment	-0.0339747	Fusobacteria	Fusobacteriia	Fusobacteriales	Fusobacteriaceae	Fusobacterium	NA
NDI	w1	ASV_3460	-0.0869942	-0.107819	Impairment	-0.0339816	Proteobacteria	Gammaproteobacteria	Enterobacteriales	Enterobacteriaceae	NA	NA
NDI	w1	ASV_2483	-0.0872237	-0.108105	Impairment	-0.0340712	Firmicutes	Bacilli	Lactobacillales	Streptococcaceae	Streptococcus	NA
NDI	w1	ASV_3493	-0.0876472	-0.100658	Impairment	-0.0340932	Firmicutes	Clostridia	Clostridiales	Family_XI	Peptoniphilus	NA
NDI	w1	ASV_3466	-0.0877532	-0.100693	Impairment	-0.0341421	Tenericutes	Mollicutes	Mycoplasmatales	Mycoplasmataceae	Ureaplasma	parvum/urealyticum
NDI	w1	ASV_159	-0.0875751	-0.0993983	Impairment	-0.0341673	Firmicutes	Bacilli	Lactobacillales	Enterococcaceae	Enterococcus	faecalis
NDI	w1	ASV_2909	-0.0878632	-0.100539	Impairment	-0.0342092	Tenericutes	Mollicutes	Mycoplasmatales	Mycoplasmataceae	Ureaplasma	parvum/urealyticum
NDI	w1	ASV_2153	-0.0875398	-0.107481	Impairment	-0.0342424	Firmicutes	Bacilli	Bacillales	Staphylococcaceae	Staphylococcus	NA
NDI	w1	ASV_2917	-0.087597	-0.107371	Impairment	-0.0342733	Proteobacteria	Gammaproteobacteria	Enterobacteriales	Enterobacteriaceae	Enterobacter	asburiae/cloacae/hormaechei/ludwigii/mori/soli/tabaci/xiangfangensis
NDI	w1	ASV_3388	-0.0880472	-0.100788	Impairment	-0.0342774	Firmicutes	Bacilli	Lactobacillales	Streptococcaceae	Streptococcus	mitis
NDI	w1	ASV_2286	-0.0877964	-0.0992397	Impairment	-0.0342892	Proteobacteria	Gammaproteobacteria	Enterobacteriales	Enterobacteriaceae	NA	NA
NDI	w1	ASV_3254	-0.0884266	-0.102773	Impairment	-0.0342906	Firmicutes	Clostridia	Clostridiales	Peptostreptococcaceae	Peptostreptococcus	NA
NDI	w1	ASV_2811	-0.0875904	-0.106542	Impairment	-0.0343092	Firmicutes	Bacilli	Bacillales	Staphylococcaceae	Staphylococcus	aureus/capitis/caprae/epidermidis/haemolyticus/warneri
NDI	w1	ASV_1512	-0.0879718	-0.0998469	Impairment	-0.0343222	Proteobacteria	Gammaproteobacteria	Betaproteobacteriales	Burkholderiaceae	Delftia	NA
NDI	w1	ASV_2813	-0.0877359	-0.107602	Impairment	-0.0343248	Firmicutes	Bacilli	Lactobacillales	Lactobacillaceae	Lactobacillus	reuteri
NDI	w1	ASV_2666	-0.0877172	-0.107371	Impairment	-0.0343272	Firmicutes	Bacilli	Lactobacillales	Lactobacillaceae	Lactobacillus	reuteri
NDI	w1	ASV_2487	-0.0881652	-0.0995939	Impairment	-0.0344387	Firmicutes	Bacilli	Lactobacillales	Enterococcaceae	Enterococcus	NA
NDI	w1	ASV_2801	-0.0879968	-0.10735	Impairment	-0.0344537	Proteobacteria	Gammaproteobacteria	Enterobacteriales	Enterobacteriaceae	NA	NA
NDI	w1	ASV_2357	-0.0883867	-0.0999978	Impairment	-0.0345118	Firmicutes	Bacilli	Bacillales	Bacillaceae	Bacillus	marmarensis/pseudofirmus
NDI	w1	ASV_2	-0.402015	-0.398347	Normal	-0.0345449	Firmicutes	Bacilli	Lactobacillales	Enterococcaceae	Enterococcus	NA
NDI	w1	ASV_3138	-0.0889716	-0.102898	Impairment	-0.034546	Actinobacteria	Actinobacteria	Corynebacteriales	Corynebacteriaceae	Corynebacterium_1	NA
NDI	w1	ASV_2453	-0.088451	-0.0997299	Impairment	-0.0345665	Firmicutes	Bacilli	Lactobacillales	Streptococcaceae	Streptococcus	agalactiae/pyogenes
NDI	w1	ASV_624	-0.0883691	-0.107297	Impairment	-0.0345674	Firmicutes	Bacilli	Bacillales	Staphylococcaceae	Staphylococcus	NA
NDI	w1	ASV_1240	-0.0885746	-0.100008	Impairment	-0.0346028	Proteobacteria	Gammaproteobacteria	Enterobacteriales	Enterobacteriaceae	NA	NA
NDI	w1	ASV_1199	-0.0886609	-0.0997662	Impairment	-0.0346659	Firmicutes	Bacilli	Lactobacillales	Lactobacillaceae	Lactobacillus	brevis/casei/rhamnosus
NDI	w1	ASV_3077	-0.0892374	-0.102958	Impairment	-0.0346707	Fusobacteria	Fusobacteriia	Fusobacteriales	Leptotrichiaceae	Sneathia	amnii/sanguinegens
NDI	w1	ASV_3136	-0.0890809	-0.101117	Impairment	-0.0347539	Tenericutes	Mollicutes	Mycoplasmatales	Mycoplasmataceae	Ureaplasma	parvum/urealyticum
NDI	w1	ASV_419	-0.0889733	-0.099926	Impairment	-0.0348047	Actinobacteria	Actinobacteria	Propionibacteriales	Propionibacteriaceae	Cutibacterium	granulosum
NDI	w1	ASV_3098	-0.0893448	-0.101996	Impairment	-0.0348066	Proteobacteria	Gammaproteobacteria	Enterobacteriales	Enterobacteriaceae	NA	NA
NDI	w1	ASV_2434	-0.0891724	-0.101018	Impairment	-0.0348073	Actinobacteria	Actinobacteria	Corynebacteriales	Corynebacteriaceae	Corynebacterium_1	kroppenstedtii
NDI	w1	ASV_3003	-0.0895598	-0.101268	Impairment	-0.0349749	Firmicutes	Clostridia	Clostridiales	Family_XI	Peptoniphilus	NA
NDI	w1	ASV_2284	-0.0892365	-0.107165	Impairment	-0.0350188	Firmicutes	Bacilli	Lactobacillales	Lactobacillaceae	Lactobacillus	reuteri
NDI	w1	ASV_2061	-0.0896133	-0.100024	Impairment	-0.035109	Fusobacteria	Fusobacteriia	Fusobacteriales	Fusobacteriaceae	Fusobacterium	NA
NDI	w1	ASV_2796	-0.0895664	-0.108261	Impairment	-0.0351154	Tenericutes	Mollicutes	Mycoplasmatales	Mycoplasmataceae	Ureaplasma	NA
NDI	w1	ASV_2860	-0.0900277	-0.101414	Impairment	-0.0351909	Bacteroidetes	Bacteroidia	Bacteroidales	Prevotellaceae	Prevotella	bivia
NDI	w1	ASV_1954	-0.0897545	-0.107227	Impairment	-0.0351968	Firmicutes	Bacilli	Bacillales	Staphylococcaceae	Staphylococcus	NA
NDI	w1	ASV_1145	-0.272606	-0.298258	Impairment	-0.0353097	Firmicutes	Bacilli	Bacillales	Staphylococcaceae	Staphylococcus	epidermidis
NDI	w1	ASV_1194	-0.0901428	-0.100321	Impairment	-0.0353419	Proteobacteria	Gammaproteobacteria	Enterobacteriales	Enterobacteriaceae	NA	NA
NDI	w1	ASV_1450	-0.0901552	-0.100326	Impairment	-0.0353475	Proteobacteria	Gammaproteobacteria	Enterobacteriales	Enterobacteriaceae	NA	NA
NDI	w1	ASV_3374	-0.0899509	-0.106809	Impairment	-0.0353561	Firmicutes	Bacilli	Lactobacillales	Enterococcaceae	NA	NA
NDI	w1	ASV_1989	-0.0901598	-0.107222	Impairment	-0.0354305	Proteobacteria	Gammaproteobacteria	Enterobacteriales	Enterobacteriaceae	NA	NA
NDI	w1	ASV_1949	-0.0902713	-0.107214	Impairment	-0.0354809	Firmicutes	Bacilli	Bacillales	Staphylococcaceae	Staphylococcus	NA
NDI	w1	ASV_3260	-0.0902649	-0.106796	Impairment	-0.0354977	Firmicutes	Bacilli	Bacillales	Staphylococcaceae	Staphylococcus	aureus/capitis/caprae/epidermidis/haemolyticus/warneri
NDI	w1	ASV_3143	-0.0905676	-0.106783	Impairment	-0.0356342	Firmicutes	Bacilli	Bacillales	Staphylococcaceae	Staphylococcus	argenteus/aureus/equorum/phage/schweitzeri/simiae
NDI	w1	ASV_372	-0.0905953	-0.106483	Impairment	-0.0356606	Firmicutes	Bacilli	Bacillales	Staphylococcaceae	Staphylococcus	aureus/pasteuri/warneri
NDI	w1	ASV_2379	-0.0912886	-0.101801	Impairment	-0.0357734	Firmicutes	Clostridia	Clostridiales	Family_XI	Peptoniphilus	lacrimalis
NDI	w1	ASV_2409	-0.0913963	-0.102276	Impairment	-0.0357847	Firmicutes	Bacilli	Bacillales	Staphylococcaceae	Staphylococcus	NA
NDI	w1	ASV_1944	-0.0914166	-0.102282	Impairment	-0.0357942	Firmicutes	Bacilli	Bacillales	Staphylococcaceae	Staphylococcus	NA
NDI	w1	ASV_438	-0.091274	-0.100609	Impairment	-0.0358696	Firmicutes	Bacilli	Lactobacillales	Streptococcaceae	Streptococcus	mitis/pneumoniae/pseudopneumoniae
NDI	w1	ASV_1022	-0.0916614	-0.102349	Impairment	-0.0359079	Firmicutes	Bacilli	Lactobacillales	Streptococcaceae	Streptococcus	anginosus/cristatus/infantis/mitis/oralis/pneumoniae/pseudopneumoniae/sanguinis/timonensis
NDI	w1	ASV_1005	-0.0917508	-0.102637	Impairment	-0.0359267	Proteobacteria	Gammaproteobacteria	Enterobacteriales	Enterobacteriaceae	Enterobacter	NA
NDI	w1	ASV_518	-0.091864	-0.107658	Impairment	-0.0361749	Proteobacteria	Gammaproteobacteria	Enterobacteriales	Enterobacteriaceae	Escherichia/Shigella	NA
NDI	w1	ASV_1373	-0.0918097	-0.107104	Impairment	-0.0361766	Proteobacteria	Gammaproteobacteria	Enterobacteriales	Enterobacteriaceae	NA	NA
NDI	w1	ASV_2262	-0.0919333	-0.108018	Impairment	-0.0361891	Actinobacteria	Actinobacteria	Corynebacteriales	Corynebacteriaceae	Corynebacterium_1	aurimucosum/pseudogenitalium/tuberculostearicum
NDI	w1	ASV_3431	-0.0922327	-0.101103	Impairment	-0.0362952	Firmicutes	Bacilli	Lactobacillales	Lactobacillaceae	Lactobacillus	NA
NDI	w1	ASV_1670	-0.0922066	-0.107929	Impairment	-0.0363159	Tenericutes	Mollicutes	Mycoplasmatales	Mycoplasmataceae	Ureaplasma	NA
NDI	w1	ASV_3224	-0.0926648	-0.101258	Impairment	-0.0364929	Firmicutes	Bacilli	Bacillales	Staphylococcaceae	Staphylococcus	caprae/epidermidis
NDI	w1	ASV_1877	-0.0927329	-0.107906	Impairment	-0.0365533	Firmicutes	Bacilli	Lactobacillales	Enterococcaceae	Enterococcus	NA
NDI	w1	ASV_769	-0.0933496	-0.103039	Impairment	-0.036673	Proteobacteria	Gammaproteobacteria	Enterobacteriales	Enterobacteriaceae	NA	NA
NDI	w1	ASV_1566	-0.0932841	-0.102393	Impairment	-0.036697	Firmicutes	Clostridia	Clostridiales	Family_XI	Peptoniphilus	asaccharolyticus/grossensis/harei
NDI	w1	ASV_1571	-0.0934704	-0.102834	Impairment	-0.0367498	Proteobacteria	Gammaproteobacteria	Pseudomonadales	Pseudomonadaceae	Pseudomonas	NA
NDI	w1	ASV_358	-0.0930903	-0.107089	Impairment	-0.036752	Firmicutes	Clostridia	Clostridiales	Clostridiaceae_1	Clostridium_sensu_stricto_1	perfringens
NDI	w1	ASV_1198	-0.0931484	-0.107292	Impairment	-0.0367686	Proteobacteria	Gammaproteobacteria	Enterobacteriales	Enterobacteriaceae	NA	NA
NDI	w1	ASV_2902	-0.0932945	-0.101483	Impairment	-0.0367811	Firmicutes	Bacilli	Lactobacillales	Streptococcaceae	Streptococcus	agalactiae/pyogenes
NDI	w1	ASV_3247	-0.0931196	-0.106603	Impairment	-0.036788	Firmicutes	Bacilli	Bacillales	Staphylococcaceae	Staphylococcus	epidermidis
NDI	w1	ASV_903	-0.0933278	-0.101401	Impairment	-0.0368045	Fusobacteria	Fusobacteriia	Fusobacteriales	Fusobacteriaceae	Fusobacterium	NA
NDI	w1	ASV_1506	-0.093884	-0.103919	Impairment	-0.0368577	Fusobacteria	Fusobacteriia	Fusobacteriales	Leptotrichiaceae	Sneathia	NA
NDI	w1	ASV_1448	-0.0937935	-0.102919	Impairment	-0.0369004	Proteobacteria	Gammaproteobacteria	Pseudomonadales	Pseudomonadaceae	NA	NA
NDI	w1	ASV_1632	-0.0934071	-0.106631	Impairment	-0.0369157	Bacteroidetes	Bacteroidia	Bacteroidales	Bacteroidaceae	Bacteroides	dorei/vulgatus
NDI	w1	ASV_1440	-0.0936219	-0.107776	Impairment	-0.0369584	Firmicutes	Bacilli	Bacillales	Staphylococcaceae	Staphylococcus	aureus/capitis/caprae/epidermidis/haemolyticus/warneri
NDI	w1	ASV_2318	-0.0935393	-0.106341	Impairment	-0.0369887	Firmicutes	Bacilli	Bacillales	Staphylococcaceae	Staphylococcus	NA
NDI	w1	ASV_2972	-0.0935652	-0.106577	Impairment	-0.0369892	Firmicutes	Bacilli	Bacillales	Staphylococcaceae	Staphylococcus	caprae/epidermidis
NDI	w1	ASV_967	-0.0938069	-0.10722	Impairment	-0.0370675	Proteobacteria	Gammaproteobacteria	Enterobacteriales	Enterobacteriaceae	NA	NA
NDI	w1	ASV_611	-0.0940546	-0.106354	Impairment	-0.0372194	Firmicutes	Bacilli	Bacillales	Staphylococcaceae	Staphylococcus	haemolyticus
NDI	w1	ASV_831	-0.0944351	-0.102596	Impairment	-0.0372418	Firmicutes	Negativicutes	Selenomonadales	Veillonellaceae	Veillonella	montpellierensis
NDI	w1	ASV_1205	-0.0947845	-0.104084	Impairment	-0.0372834	Fusobacteria	Fusobacteriia	Fusobacteriales	Leptotrichiaceae	Sneathia	amnii/sanguinegens
NDI	w1	ASV_2462	-0.0942219	-0.106536	Impairment	-0.0372859	Firmicutes	Bacilli	Bacillales	Staphylococcaceae	Staphylococcus	caprae/epidermidis
NDI	w1	ASV_1196	-0.0948091	-0.104089	Impairment	-0.0372951	Fusobacteria	Fusobacteriia	Fusobacteriales	Leptotrichiaceae	Sneathia	amnii
NDI	w1	ASV_1052	-0.0947015	-0.102799	Impairment	-0.0373544	Bacteroidetes	Bacteroidia	Bacteroidales	Prevotellaceae	Prevotella	bivia
NDI	w1	ASV_2255	-0.0944659	-0.10652	Impairment	-0.0373961	Firmicutes	Bacilli	Bacillales	Staphylococcaceae	Staphylococcus	epidermidis
NDI	w1	ASV_132	-0.0947199	-0.102001	Impairment	-0.0374326	Firmicutes	Bacilli	Bacillales	Staphylococcaceae	Staphylococcus	caprae/epidermidis
NDI	w1	ASV_881	-0.0951624	-0.104151	Impairment	-0.0374623	Firmicutes	Bacilli	Bacillales	Staphylococcaceae	Staphylococcus	epidermidis
NDI	w1	ASV_1567	-0.0946117	-0.106292	Impairment	-0.0374723	Firmicutes	Bacilli	Bacillales	Staphylococcaceae	Staphylococcus	aureus/capitis/caprae/epidermidis/haemolyticus/warneri
NDI	w1	ASV_539	-0.0947198	-0.106853	Impairment	-0.0374945	Proteobacteria	Gammaproteobacteria	Enterobacteriales	Enterobacteriaceae	NA	NA
NDI	w1	ASV_688	-0.0950171	-0.102766	Impairment	-0.0375115	Firmicutes	Negativicutes	Selenomonadales	Veillonellaceae	Veillonella	montpellierensis
NDI	w1	ASV_875	-0.0951846	-0.102935	Impairment	-0.0375787	Firmicutes	Clostridia	Clostridiales	Family_XI	Finegoldia	NA
NDI	w1	ASV_2011	-0.0951417	-0.102614	Impairment	-0.0375855	Firmicutes	Bacilli	Bacillales	Staphylococcaceae	Staphylococcus	aureus/capitis/caprae/epidermidis/haemolyticus/warneri
NDI	w1	ASV_412	-0.0949557	-0.106834	Impairment	-0.0376012	Firmicutes	Bacilli	Lactobacillales	Lactobacillaceae	Lactobacillus	reuteri
NDI	w1	ASV_758	-0.0949633	-0.106527	Impairment	-0.0376191	Bacteroidetes	Bacteroidia	Bacteroidales	Bacteroidaceae	Bacteroides	dorei/vulgatus
NDI	w1	ASV_74	-0.0951309	-0.102018	Impairment	-0.037632	Firmicutes	Bacilli	Bacillales	Staphylococcaceae	Staphylococcus	aureus
NDI	w1	ASV_75	-0.095147	-0.102023	Impairment	-0.0376394	Firmicutes	Bacilli	Bacillales	Staphylococcaceae	Staphylococcus	aureus
NDI	w1	ASV_105	-0.0952271	-0.102365	Impairment	-0.0376488	Firmicutes	Bacilli	Bacillales	Staphylococcaceae	Staphylococcus	NA
NDI	w1	ASV_534	-0.0954364	-0.102791	Impairment	-0.0377142	Firmicutes	Bacilli	Lactobacillales	Lactobacillaceae	Lactobacillus	acidophilus/casei/crispatus/gallinarum
NDI	w1	ASV_138	-0.0954153	-0.102224	Impairment	-0.037753	Firmicutes	Bacilli	Lactobacillales	Enterococcaceae	Enterococcus	faecalis
NDI	w1	ASV_1140	-0.0953412	-0.106256	Impairment	-0.0378014	Firmicutes	Bacilli	Bacillales	Staphylococcaceae	Staphylococcus	NA
NDI	w1	ASV_1407	-0.0955295	-0.102266	Impairment	-0.0378052	Actinobacteria	Actinobacteria	Bifidobacteriales	Bifidobacteriaceae	Bifidobacterium	adolescentis/animalis/dentium/faecale/longum/moukalabense/ruminantium/stercoris/tsurumiense
NDI	w1	ASV_820	-0.0959281	-0.104283	Impairment	-0.037825	Firmicutes	Bacilli	Lactobacillales	Aerococcaceae	Aerococcus	christensenii
NDI	w1	ASV_1612	-0.0957344	-0.102794	Impairment	-0.0378595	Firmicutes	Bacilli	Lactobacillales	Lactobacillaceae	Lactobacillus	crispatus/gasseri/helveticus/johnsonii/kefiranofaciens
NDI	w1	ASV_315	-0.0958698	-0.102307	Impairment	-0.037968	Fusobacteria	Fusobacteriia	Fusobacteriales	Fusobacteriaceae	Fusobacterium	NA
NDI	w1	ASV_392	-0.0957979	-0.106984	Impairment	-0.0379722	Proteobacteria	Gammaproteobacteria	Enterobacteriales	Enterobacteriaceae	NA	NA
NDI	w1	ASV_207	-0.0958629	-0.106258	Impairment	-0.0380355	Firmicutes	Bacilli	Bacillales	Staphylococcaceae	Staphylococcus	aureus/devriesei/epidermidis/haemolyticus
NDI	w1	ASV_161	-0.0961831	-0.10672	Impairment	-0.0381264	Firmicutes	Bacilli	Bacillales	Staphylococcaceae	Staphylococcus	haemolyticus
NDI	w1	ASV_34	-0.096266	-0.102507	Impairment	-0.0381442	Proteobacteria	Gammaproteobacteria	Enterobacteriales	Enterobacteriaceae	NA	NA
NDI	w1	ASV_267	-0.096507	-0.103779	Impairment	-0.0381516	Proteobacteria	Gammaproteobacteria	Enterobacteriales	Enterobacteriaceae	NA	NA
NDI	w1	ASV_55	-0.0964367	-0.102566	Impairment	-0.0382225	Proteobacteria	Gammaproteobacteria	Enterobacteriales	Enterobacteriaceae	NA	NA
NDI	w1	ASV_181	-0.0963513	-0.106687	Impairment	-0.0382346	Proteobacteria	Gammaproteobacteria	Enterobacteriales	Enterobacteriaceae	NA	NA
NDI	w1	ASV_498	-0.0967418	-0.103653	Impairment	-0.0382772	Firmicutes	Bacilli	Bacillales	Staphylococcaceae	Staphylococcus	NA
NDI	w1	ASV_558	-0.0969196	-0.104446	Impairment	-0.0382954	Actinobacteria	Actinobacteria	Corynebacteriales	Corynebacteriaceae	Corynebacterium_1	NA
NDI	w1	ASV_47	-0.0972382	-0.103939	Impairment	-0.0384949	Proteobacteria	Gammaproteobacteria	Enterobacteriales	Enterobacteriaceae	Enterobacter	NA
NDI	w1	ASV_316	-0.0972124	-0.103486	Impairment	-0.0385217	Bacteroidetes	Bacteroidia	Bacteroidales	Prevotellaceae	Prevotella	bivia
NDI	w1	ASV_93	-0.0971562	-0.102753	Impairment	-0.0385578	Fusobacteria	Fusobacteriia	Fusobacteriales	Fusobacteriaceae	Fusobacterium	NA
NDI	w1	ASV_323	-0.0978091	-0.104583	Impairment	-0.038718	Actinobacteria	Actinobacteria	Corynebacteriales	Corynebacteriaceae	Corynebacterium_1	riegelii
NDI	w1	ASV_276	-0.0980149	-0.104614	Impairment	-0.0388159	Firmicutes	Clostridia	Clostridiales	Family_XI	Anaerococcus	prevotii/tetradius
NDI	w1	ASV_73	-0.102915	-0.11474	Impairment	-0.0397995	Bacteroidetes	Bacteroidia	Bacteroidales	Bacteroidaceae	Bacteroides	dorei/fragilis
NDI	w1	ASV_6	-0.222907	-0.21818	Normal	-0.0405238	Proteobacteria	Gammaproteobacteria	Enterobacteriales	Enterobacteriaceae	Escherichia/Shigella	albertii/boydii/coli/dysenteriae/fergusonii/flexneri/sonnei/vulneris
NDI	w1	ASV_1229	-0.17979	-0.20036	Impairment	-0.0414927	Firmicutes	Bacilli	Lactobacillales	Enterococcaceae	Enterococcus	NA
NDI	w1	ASV_2751	-0.110445	-0.122112	Impairment	-0.0428463	Firmicutes	Bacilli	Bacillales	Staphylococcaceae	Staphylococcus	NA
NDI	w1	ASV_187	-0.110811	-0.119759	Impairment	-0.0433521	Firmicutes	Bacilli	Lactobacillales	Lactobacillaceae	Lactobacillus	crispatus/gasseri/helveticus/johnsonii/kefiranofaciens
NDI	w1	ASV_320	-0.110493	-0.114752	Impairment	-0.0438416	Firmicutes	Bacilli	Bacillales	Staphylococcaceae	Staphylococcus	epidermidis/haemolyticus
NDI	w1	ASV_1873	-0.188612	-0.213837	Impairment	-0.0502017	Firmicutes	Bacilli	Bacillales	Staphylococcaceae	Staphylococcus	epidermidis
NDI	w1	ASV_157	-0.128767	-0.137655	Impairment	-0.0509756	Proteobacteria	Gammaproteobacteria	Enterobacteriales	Enterobacteriaceae	Klebsiella	pneumoniae/variicola
NDI	w1	ASV_1284	-0.340718	-0.339415	Normal	-0.0526144	Firmicutes	Bacilli	Bacillales	Staphylococcaceae	Staphylococcus	epidermidis
NDI	w1	ASV_224	-0.132939	-0.140798	Impairment	-0.0527412	Firmicutes	Clostridia	Clostridiales	Family_XI	Finegoldia	magna
NDI	w1	ASV_871	-0.134748	-0.141143	Impairment	-0.0535955	Tenericutes	Mollicutes	Mycoplasmatales	Mycoplasmataceae	Ureaplasma	parvum/urealyticum
NDI	w1	ASV_16	-0.607483	-0.604905	Normal	-0.0543211	Firmicutes	Bacilli	Lactobacillales	Lactobacillaceae	Lactobacillus	reuteri
NDI	w1	ASV_1866	-0.137411	-0.145593	Impairment	-0.0545104	Firmicutes	Bacilli	Bacillales	Staphylococcaceae	Staphylococcus	NA
NDI	w1	ASV_577	-0.139991	-0.144392	Impairment	-0.0556772	Firmicutes	Bacilli	Lactobacillales	Enterococcaceae	Enterococcus	NA
NDI	w1	ASV_106	-0.140983	-0.144966	Impairment	-0.056131	Actinobacteria	Actinobacteria	Corynebacteriales	Corynebacteriaceae	Corynebacterium_1	amycolatum/jeikeium/urealyticum/vitaeruminis
NDI	w1	ASV_441	-0.141683	-0.15056	Impairment	-0.0565203	Proteobacteria	Gammaproteobacteria	Enterobacteriales	Enterobacteriaceae	Enterobacter	asburiae/cloacae/hormaechei/ludwigii/mori/soli/tabaci/xiangfangensis
NDI	w1	ASV_17	-0.52132	-0.520176	Normal	-0.0567319	Firmicutes	Bacilli	Lactobacillales	Lactobacillaceae	Lactobacillus	reuteri
NDI	w1	ASV_158	-0.142402	-0.145583	Impairment	-0.0568071	Firmicutes	Clostridia	Clostridiales	Family_XI	Peptoniphilus	asaccharolyticus/grossensis/harei
NDI	w1	ASV_1639	-0.142722	-0.146293	Impairment	-0.0568841	Actinobacteria	Actinobacteria	Bifidobacteriales	Bifidobacteriaceae	Bifidobacterium	adolescentis/animalis/dentium/faecale/longum/moukalabense/ruminantium/stercoris/tsurumiense
NDI	w1	ASV_3108	-0.197668	-0.225262	Impairment	-0.0569727	Actinobacteria	Actinobacteria	Corynebacteriales	Nocardiaceae	Rhodococcus	baikonurensis/boritolerans/degradans/erythropolis/globerulus/hoagii/opacus/qingshengii/rhodochrous
NDI	w1	ASV_13	-0.558935	-0.557737	Normal	-0.057155	Firmicutes	Bacilli	Lactobacillales	Lactobacillaceae	Lactobacillus	reuteri
NDI	w1	ASV_8	-0.60257	-0.597473	Normal	-0.058134	Firmicutes	Bacilli	Lactobacillales	Lactobacillaceae	Lactobacillus	reuteri
NDI	w1	ASV_5	-0.560259	-0.558414	Normal	-0.0583236	Firmicutes	Bacilli	Lactobacillales	Lactobacillaceae	Lactobacillus	fermentum/gasseri/reuteri/vaginalis
NDI	w1	ASV_19	-0.484046	-0.478295	Normal	-0.0599695	Firmicutes	Bacilli	Bacillales	Staphylococcaceae	Staphylococcus	epidermidis
NDI	w1	ASV_18	-0.153622	-0.150854	Normal	-0.061274	Firmicutes	Bacilli	Lactobacillales	Streptococcaceae	Streptococcus	mitis/pneumoniae/pseudopneumoniae
NDI	w1	ASV_1366	-0.161537	-0.159529	Normal	-0.0643124	Tenericutes	Mollicutes	Mycoplasmatales	Mycoplasmataceae	Ureaplasma	parvum/urealyticum
NDI	w1	ASV_9	-0.619216	-0.616915	Normal	-0.0647686	Firmicutes	Bacilli	Bacillales	Staphylococcaceae	Staphylococcus	epidermidis
NDI	w1	ASV_1766	-0.238958	-0.246762	Impairment	-0.0660454	Firmicutes	Bacilli	Lactobacillales	Lactobacillaceae	Lactobacillus	NA
NDI	w1	ASV_1608	-0.166808	-0.174436	Impairment	-0.066372	Firmicutes	Bacilli	Bacillales	Staphylococcaceae	Staphylococcus	aureus/capitis/caprae/epidermidis/haemolyticus/warneri
NDI	w1	ASV_7	-0.835678	-0.12657	Normal	-0.0666875	Firmicutes	Bacilli	Bacillales	Staphylococcaceae	Staphylococcus	epidermidis
NDI	w1	ASV_3488	-0.16864	-0.163019	Normal	-0.0668341	Firmicutes	Bacilli	Lactobacillales	Lactobacillaceae	Lactobacillus	NA
NDI	w1	ASV_556	-0.590807	-0.583596	Normal	-0.0677814	Firmicutes	Bacilli	Bacillales	Staphylococcaceae	Staphylococcus	NA
NDI	w1	ASV_386	-0.1722	-0.170815	Normal	-0.0687845	Tenericutes	Mollicutes	Mycoplasmatales	Mycoplasmataceae	Ureaplasma	parvum/urealyticum
NDI	w1	ASV_1325	-0.33267	-0.32688	Normal	-0.0748661	Firmicutes	Bacilli	Lactobacillales	Lactobacillaceae	Lactobacillus	NA
NDI	w1	ASV_26	-0.435041	-0.428616	Normal	-0.077019	Firmicutes	Bacilli	Bacillales	Staphylococcaceae	Staphylococcus	aureus/capitis/caprae/epidermidis/haemolyticus/warneri
NDI	w1	ASV_823	-0.203851	-0.189484	Normal	-0.081253	Firmicutes	Bacilli	Bacillales	Staphylococcaceae	Staphylococcus	argenteus/aureus/equorum/phage/schweitzeri/simiae
NDI	w1	ASV_429	-0.697807	-0.677952	Normal	-0.0822755	Firmicutes	Bacilli	Bacillales	Staphylococcaceae	Staphylococcus	NA
NDI	w1	ASV_1255	-0.35151	-0.344045	Normal	-0.0850445	Firmicutes	Bacilli	Lactobacillales	Lactobacillaceae	Lactobacillus	NA
NDI	w1	ASV_107	-0.255544	-0.261221	Impairment	-0.0940442	Actinobacteria	Actinobacteria	Propionibacteriales	Propionibacteriaceae	Cutibacterium	acnes/avidum
NDI	w1	ASV_480	-0.430129	-0.423616	Normal	-0.0987153	Firmicutes	Bacilli	Bacillales	Staphylococcaceae	Staphylococcus	aureus/capitis/caprae/epidermidis/haemolyticus/warneri
NDI	w1	ASV_1228	-0.314514	-0.306716	Normal	-0.0993136	Firmicutes	Bacilli	Lactobacillales	Lactobacillaceae	Lactobacillus	NA
NDI	w1	ASV_1	-0.619368	0.717067	Normal	-0.108925	Firmicutes	Bacilli	Bacillales	Staphylococcaceae	Staphylococcus	aureus/capitis/caprae/epidermidis/haemolyticus/warneri
NDI	w1	ASV_122	-0.28276	-0.265985	Normal	-0.113227	Firmicutes	Bacilli	Bacillales	Staphylococcaceae	Staphylococcus	aureus/pasteuri/warneri
NDI	w2	ASV_42	-0.189883	-0.230237	Impairment	0.110745	Proteobacteria	Gammaproteobacteria	Enterobacteriales	Enterobacteriaceae	Klebsiella	aerogenes/granulomatis/oxytoca/pneumoniae/quasipneumoniae/variicola
NDI	w2	ASV_1228	-0.186474	-0.262775	Impairment	0.0925929	Firmicutes	Bacilli	Lactobacillales	Lactobacillaceae	Lactobacillus	NA
NDI	w2	ASV_1920	-0.144284	-0.184031	Impairment	0.0924362	Proteobacteria	Gammaproteobacteria	Enterobacteriales	Enterobacteriaceae	Escherichia/Shigella	NA
NDI	w2	ASV_624	-0.212799	-0.250698	Impairment	0.0813095	Firmicutes	Bacilli	Bacillales	Staphylococcaceae	Staphylococcus	NA
NDI	w2	ASV_132	-0.127905	-0.149835	Impairment	0.0737792	Firmicutes	Bacilli	Bacillales	Staphylococcaceae	Staphylococcus	caprae/epidermidis
NDI	w2	ASV_1766	-0.220293	-0.285829	Impairment	0.0734993	Firmicutes	Bacilli	Lactobacillales	Lactobacillaceae	Lactobacillus	NA
NDI	w2	ASV_65	-0.147594	-0.171371	Impairment	0.070405	Proteobacteria	Gammaproteobacteria	Pseudomonadales	Pseudomonadaceae	Pseudomonas	alcaliphila/mendocina/putida/stutzeri
NDI	w2	ASV_18	-0.0916875	-0.132988	Impairment	0.0696312	Firmicutes	Bacilli	Lactobacillales	Streptococcaceae	Streptococcus	mitis/pneumoniae/pseudopneumoniae
NDI	w2	ASV_2867	-0.0305243	-0.112489	Impairment	0.0678306	Firmicutes	Bacilli	Bacillales	Staphylococcaceae	Staphylococcus	epidermidis
NDI	w2	ASV_3002	-0.0359532	-0.112954	Impairment	0.0659135	Proteobacteria	Gammaproteobacteria	Enterobacteriales	Enterobacteriaceae	NA	NA
NDI	w2	ASV_85	-0.142995	-0.169547	Impairment	0.0658791	Proteobacteria	Gammaproteobacteria	Enterobacteriales	Enterobacteriaceae	Klebsiella	pneumoniae
NDI	w2	ASV_421	-0.0501966	-0.113698	Impairment	0.0639039	Firmicutes	Bacilli	Lactobacillales	Enterococcaceae	Enterococcus	faecalis
NDI	w2	ASV_1104	-0.048548	-0.111027	Impairment	0.0634503	Proteobacteria	Gammaproteobacteria	Betaproteobacteriales	Burkholderiaceae	Delftia	acidovorans/lacustris/tsuruhatensis
NDI	w2	ASV_153	-0.0908165	-0.123907	Impairment	0.0633409	Proteobacteria	Gammaproteobacteria	Enterobacteriales	Enterobacteriaceae	Enterobacter	asburiae/cloacae
NDI	w2	ASV_48	-0.0505694	-0.110681	Impairment	0.06284	Proteobacteria	Gammaproteobacteria	Enterobacteriales	Enterobacteriaceae	Klebsiella	aerogenes/oxytoca/pneumoniae/variicola
NDI	w2	ASV_38	-0.0508781	-0.110656	Impairment	0.062765	Proteobacteria	Gammaproteobacteria	Enterobacteriales	Enterobacteriaceae	Enterobacter	asburiae/cloacae/hormaechei/ludwigii/mori/soli/tabaci/xiangfangensis
NDI	w2	ASV_426	-0.162625	-0.217473	Impairment	0.0624314	Proteobacteria	Gammaproteobacteria	Enterobacteriales	Enterobacteriaceae	Klebsiella	granulomatis/pneumoniae
NDI	w2	ASV_1199	-0.0550333	-0.11157	Impairment	0.0617	Firmicutes	Bacilli	Lactobacillales	Lactobacillaceae	Lactobacillus	brevis/casei/rhamnosus
NDI	w2	ASV_1223	-0.0565252	-0.110495	Impairment	0.061587	Proteobacteria	Gammaproteobacteria	Enterobacteriales	Enterobacteriaceae	Escherichia/Shigella	coli/fergusonii/flexneri
NDI	w2	ASV_1563	-0.139281	-0.173613	Impairment	0.061503	Firmicutes	Bacilli	Bacillales	Staphylococcaceae	Staphylococcus	epidermidis
NDI	w2	ASV_828	-0.0627078	-0.110482	Impairment	0.0596655	Proteobacteria	Gammaproteobacteria	Enterobacteriales	Enterobacteriaceae	Escherichia/Shigella	albertii/boydii/coli/dysenteriae/fergusonii/flexneri/sonnei/vulneris
NDI	w2	ASV_1700	-0.06372	-0.10939	Impairment	0.059497	Proteobacteria	Gammaproteobacteria	Pseudomonadales	Pseudomonadaceae	Pseudomonas	putida/stutzeri/xanthomarina
NDI	w2	ASV_2751	-0.134051	-0.180272	Impairment	0.0589183	Firmicutes	Bacilli	Bacillales	Staphylococcaceae	Staphylococcus	NA
NDI	w2	ASV_15	-0.287545	-0.314172	Impairment	0.0582823	Proteobacteria	Gammaproteobacteria	Enterobacteriales	Enterobacteriaceae	Klebsiella	aerogenes/oxytoca/pneumoniae
NDI	w2	ASV_644	-0.0701325	-0.108629	Impairment	0.0577813	Proteobacteria	Gammaproteobacteria	Enterobacteriales	Enterobacteriaceae	NA	NA
NDI	w2	ASV_419	-0.0732701	-0.110327	Impairment	0.0577236	Actinobacteria	Actinobacteria	Propionibacteriales	Propionibacteriaceae	Cutibacterium	granulosum
NDI	w2	ASV_105	-0.0715052	-0.108909	Impairment	0.0577036	Firmicutes	Bacilli	Bacillales	Staphylococcaceae	Staphylococcus	NA
NDI	w2	ASV_180	-0.0767643	-0.108178	Impairment	0.0562267	Firmicutes	Bacilli	Bacillales	Staphylococcaceae	Staphylococcus	NA
NDI	w2	ASV_241	-0.168289	-0.216452	Impairment	0.0558987	Proteobacteria	Gammaproteobacteria	Enterobacteriales	Enterobacteriaceae	Klebsiella	oxytoca/pneumoniae
NDI	w2	ASV_126	-0.0782429	-0.107747	Impairment	0.0556633	Proteobacteria	Gammaproteobacteria	Enterobacteriales	Enterobacteriaceae	NA	NA
NDI	w2	ASV_141	-0.0787391	-0.107774	Impairment	0.0555868	Proteobacteria	Gammaproteobacteria	Pseudomonadales	Pseudomonadaceae	Pseudomonas	putida/stutzeri/xanthomarina
NDI	w2	ASV_161	-0.180125	-0.214944	Impairment	0.054728	Firmicutes	Bacilli	Bacillales	Staphylococcaceae	Staphylococcus	haemolyticus
NDI	w2	ASV_577	-0.238927	-0.259329	Impairment	0.0544582	Firmicutes	Bacilli	Lactobacillales	Enterococcaceae	Enterococcus	NA
NDI	w2	ASV_1325	-0.222376	-0.280059	Impairment	0.0502831	Firmicutes	Bacilli	Lactobacillales	Lactobacillaceae	Lactobacillus	NA
NDI	w2	ASV_55	-0.188829	-0.230216	Impairment	0.0451694	Proteobacteria	Gammaproteobacteria	Enterobacteriales	Enterobacteriaceae	NA	NA
NDI	w2	ASV_22	-0.103914	-0.128807	Impairment	0.0437606	Proteobacteria	Gammaproteobacteria	Enterobacteriales	Enterobacteriaceae	NA	NA
NDI	w2	ASV_11	-0.414453	-0.439781	Impairment	0.0423439	Proteobacteria	Gammaproteobacteria	Enterobacteriales	Enterobacteriaceae	NA	NA
NDI	w2	ASV_334	-0.149789	-0.186994	Impairment	0.0419776	Proteobacteria	Gammaproteobacteria	Enterobacteriales	Enterobacteriaceae	Klebsiella	oxytoca/pneumoniae
NDI	w2	ASV_90	-0.105182	-0.133314	Impairment	0.0415681	Proteobacteria	Gammaproteobacteria	Enterobacteriales	Enterobacteriaceae	NA	NA
NDI	w2	ASV_973	-0.195879	-0.239776	Impairment	0.0415311	Firmicutes	Bacilli	Lactobacillales	Lactobacillaceae	Lactobacillus	NA
NDI	w2	ASV_753	-0.365275	-0.384333	Impairment	0.0400073	Firmicutes	Bacilli	Lactobacillales	Enterococcaceae	Enterococcus	NA
NDI	w2	ASV_56	-0.247432	-0.279217	Impairment	0.0398534	Proteobacteria	Gammaproteobacteria	Enterobacteriales	Enterobacteriaceae	Enterobacter	asburiae/cancerogenus/cloacae/hormaechei/ludwigii
NDI	w2	ASV_177	-0.149729	-0.186811	Impairment	0.039529	Proteobacteria	Gammaproteobacteria	Enterobacteriales	Enterobacteriaceae	Klebsiella	granulomatis/pneumoniae
NDI	w2	ASV_98	-0.20487	-0.237486	Impairment	0.0392036	Proteobacteria	Gammaproteobacteria	Enterobacteriales	Enterobacteriaceae	Klebsiella	pneumoniae/variicola
NDI	w2	ASV_1255	-0.225949	-0.284369	Impairment	0.0387324	Firmicutes	Bacilli	Lactobacillales	Lactobacillaceae	Lactobacillus	NA
NDI	w2	ASV_14	-0.353347	-0.380978	Impairment	0.0383795	Proteobacteria	Gammaproteobacteria	Enterobacteriales	Enterobacteriaceae	Klebsiella	aerogenes/oxytoca/pneumoniae/variicola
NDI	w2	ASV_1708	-0.213059	-0.240572	Impairment	0.0346021	Firmicutes	Bacilli	Bacillales	Staphylococcaceae	Staphylococcus	NA
NDI	w2	ASV_1040	-0.55066	-0.576604	Impairment	0.0316763	Firmicutes	Bacilli	Bacillales	Staphylococcaceae	Staphylococcus	epidermidis
NDI	w2	ASV_2197	-0.105289	-0.15303	Impairment	0.031173	Proteobacteria	Gammaproteobacteria	Enterobacteriales	Enterobacteriaceae	Klebsiella	NA
NDI	w2	ASV_19	0.281723	-0.130295	Impairment	0.0297877	Firmicutes	Bacilli	Bacillales	Staphylococcaceae	Staphylococcus	epidermidis
NDI	w2	ASV_919	-0.217299	-0.259088	Impairment	0.0289798	Firmicutes	Bacilli	Lactobacillales	Lactobacillaceae	Lactobacillus	NA
NDI	w2	ASV_1240	-0.100495	-0.150267	Impairment	0.0284335	Proteobacteria	Gammaproteobacteria	Enterobacteriales	Enterobacteriaceae	NA	NA
NDI	w2	ASV_1229	-0.226988	-0.257525	Impairment	0.0277752	Firmicutes	Bacilli	Lactobacillales	Enterococcaceae	Enterococcus	NA
NDI	w2	ASV_319	-0.109312	-0.146773	Impairment	0.0271849	Tenericutes	Mollicutes	Mycoplasmatales	Mycoplasmataceae	Ureaplasma	parvum/urealyticum
NDI	w2	ASV_352	-0.220325	-0.241962	Impairment	0.024703	Firmicutes	Bacilli	Lactobacillales	Streptococcaceae	Streptococcus	anginosus/cristatus/infantis/mitis/oralis/pneumoniae/pseudopneumoniae/sanguinis/timonensis
NDI	w2	ASV_657	-0.171751	-0.203548	Impairment	0.023714	Firmicutes	Bacilli	Bacillales	Staphylococcaceae	Staphylococcus	NA
NDI	w2	ASV_469	-0.140232	-0.193137	Impairment	0.0215094	Proteobacteria	Gammaproteobacteria	Enterobacteriales	Enterobacteriaceae	Klebsiella	pneumoniae/variicola
NDI	w2	ASV_367	-0.0983446	-0.151363	Impairment	0.0202753	Tenericutes	Mollicutes	Mycoplasmatales	Mycoplasmataceae	Ureaplasma	parvum/urealyticum
NDI	w2	ASV_5	-0.220603	0.0824022	Normal	0.0180597	Firmicutes	Bacilli	Lactobacillales	Lactobacillaceae	Lactobacillus	fermentum/gasseri/reuteri/vaginalis
NDI	w2	ASV_2145	-0.106672	-0.151873	Impairment	0.0176007	Proteobacteria	Gammaproteobacteria	Enterobacteriales	Enterobacteriaceae	NA	NA
NDI	w2	ASV_607	-0.185455	-0.207037	Impairment	0.0157129	Firmicutes	Bacilli	Lactobacillales	Enterococcaceae	Enterococcus	NA
NDI	w2	ASV_1446	-0.11373	-0.152543	Impairment	0.0155513	Firmicutes	Bacilli	Bacillales	Staphylococcaceae	Staphylococcus	argenteus/aureus/equorum/phage/schweitzeri/simiae
NDI	w2	ASV_703	-0.244535	-0.280436	Impairment	0.0151769	Firmicutes	Bacilli	Lactobacillales	Lactobacillaceae	Lactobacillus	NA
NDI	w2	ASV_233	-0.515605	-0.537836	Impairment	0.0137964	Actinobacteria	Actinobacteria	Corynebacteriales	Corynebacteriaceae	Corynebacterium_1	aurimucosum/pseudogenitalium/tuberculostearicum
NDI	w2	ASV_13	-0.26796	0.0420552	Normal	0.0122711	Firmicutes	Bacilli	Lactobacillales	Lactobacillaceae	Lactobacillus	reuteri
NDI	w2	ASV_865	-0.242472	-0.281695	Impairment	0.012207	Firmicutes	Bacilli	Lactobacillales	Lactobacillaceae	Lactobacillus	reuteri
NDI	w2	ASV_2297	-0.109287	-0.149509	Impairment	0.0114429	Actinobacteria	Actinobacteria	Corynebacteriales	Corynebacteriaceae	Corynebacterium_1	aurimucosum
NDI	w2	ASV_92	-0.247054	-0.260342	Impairment	0.0108855	Firmicutes	Bacilli	Bacillales	Staphylococcaceae	Staphylococcus	NA
NDI	w2	ASV_486	-0.604186	-0.606078	Impairment	0.0102435	Proteobacteria	Gammaproteobacteria	Betaproteobacteriales	Burkholderiaceae	Delftia	acidovorans/lacustris/tsuruhatensis
NDI	w2	ASV_9	-0.457552	-0.463811	Impairment	0.0082327	Firmicutes	Bacilli	Bacillales	Staphylococcaceae	Staphylococcus	epidermidis
NDI	w2	ASV_3022	-0.167866	-0.201038	Impairment	0.00730043	Firmicutes	Bacilli	Bacillales	Staphylococcaceae	Staphylococcus	NA
NDI	w2	ASV_7	0.264282	0.181438	Impairment	0.00723082	Firmicutes	Bacilli	Bacillales	Staphylococcaceae	Staphylococcus	epidermidis
NDI	w2	ASV_1037	-0.445523	-0.467583	Impairment	0.00548834	Firmicutes	Bacilli	Bacillales	Staphylococcaceae	Staphylococcus	NA
NDI	w2	ASV_34	-0.181358	-0.20594	Impairment	0.00480474	Proteobacteria	Gammaproteobacteria	Enterobacteriales	Enterobacteriaceae	NA	NA
NDI	w2	ASV_17	-0.915364	-0.911209	Normal	0.00462174	Firmicutes	Bacilli	Lactobacillales	Lactobacillaceae	Lactobacillus	reuteri
NDI	w2	ASV_33	-0.331966	-0.356576	Impairment	0.00429273	Proteobacteria	Gammaproteobacteria	Enterobacteriales	Enterobacteriaceae	Enterobacter	asburiae/cloacae/hormaechei/ludwigii/mori/soli/tabaci/xiangfangensis
NDI	w2	ASV_3	-0.380533	-0.39023	Impairment	0.00234302	Proteobacteria	Gammaproteobacteria	Enterobacteriales	Enterobacteriaceae	Escherichia/Shigella	albertii/boydii/coli/dysenteriae/fergusonii/flexneri/sonnei/vulneris
NDI	w2	ASV_723	-0.149322	-0.176861	Impairment	0.00117679	Firmicutes	Clostridia	Clostridiales	Family_XI	Anaerococcus	nagyae
NDI	w2	ASV_518	-0.147728	-0.173006	Impairment	0.00073887	Proteobacteria	Gammaproteobacteria	Enterobacteriales	Enterobacteriaceae	Escherichia/Shigella	NA
NDI	w2	ASV_1556	0.016779	-0.107854	Impairment	-0.0012243	Firmicutes	Bacilli	Bacillales	Staphylococcaceae	Staphylococcus	NA
NDI	w2	ASV_1	0.289616	0.431662	Normal	-0.0031333	Firmicutes	Bacilli	Bacillales	Staphylococcaceae	Staphylococcus	aureus/capitis/caprae/epidermidis/haemolyticus/warneri
NDI	w2	ASV_943	-0.114338	-0.14637	Impairment	-0.0037263	Proteobacteria	Gammaproteobacteria	Pseudomonadales	Moraxellaceae	Acinetobacter	haemolyticus/johnsonii/junii
NDI	w2	ASV_1022	-0.153732	-0.187908	Impairment	-0.0064502	Firmicutes	Bacilli	Lactobacillales	Streptococcaceae	Streptococcus	anginosus/cristatus/infantis/mitis/oralis/pneumoniae/pseudopneumoniae/sanguinis/timonensis
NDI	w2	ASV_16	-0.345628	0.0805911	Normal	-0.0078665	Firmicutes	Bacilli	Lactobacillales	Lactobacillaceae	Lactobacillus	reuteri
NDI	w2	ASV_1602	-0.134564	-0.184956	Impairment	-0.0091595	Proteobacteria	Gammaproteobacteria	Betaproteobacteriales	Burkholderiaceae	Delftia	acidovorans/lacustris/tsuruhatensis
NDI	w2	ASV_53	-0.374224	-0.39743	Impairment	-0.0095075	Firmicutes	Bacilli	Bacillales	Staphylococcaceae	Staphylococcus	aureus/devriesei/epidermidis/haemolyticus
NDI	w2	ASV_313	-0.212523	-0.238725	Impairment	-0.0109008	Firmicutes	Bacilli	Bacillales	Staphylococcaceae	Staphylococcus	aureus
NDI	w2	ASV_1145	-0.236403	-0.257714	Impairment	-0.0114819	Firmicutes	Bacilli	Bacillales	Staphylococcaceae	Staphylococcus	epidermidis
NDI	w2	ASV_880	-0.831012	-0.823416	Normal	-0.0124714	Firmicutes	Bacilli	Bacillales	Staphylococcaceae	Staphylococcus	argenteus/aureus/capitis/caprae/devriesei/epidermidis/equorum/haemolyticus/hominis/lugdunensis/pasteuri/petrasii/phage/saccharolyticus/schweitzeri/simiae/warneri
NDI	w2	ASV_298	-0.804234	-0.79547	Normal	-0.0135825	Firmicutes	Bacilli	Bacillales	Staphylococcaceae	Staphylococcus	aureus/capitis/caprae/epidermidis/haemolyticus/warneri
NDI	w2	ASV_913	-0.0225944	-0.105913	Impairment	-0.0140139	Firmicutes	Bacilli	Lactobacillales	Streptococcaceae	Streptococcus	anginosus/milleri/mitis
NDI	w2	ASV_101	-0.426936	-0.440664	Impairment	-0.0148615	Firmicutes	Bacilli	Bacillales	Staphylococcaceae	Staphylococcus	epidermidis/haemolyticus/hominis
NDI	w2	ASV_3262	-0.0264449	-0.114995	Impairment	-0.0152574	Firmicutes	Bacilli	Bacillales	Staphylococcaceae	Staphylococcus	NA
NDI	w2	ASV_3538	-0.0285077	-0.10962	Impairment	-0.016184	Firmicutes	Bacilli	Lactobacillales	Lactobacillaceae	Lactobacillus	NA
NDI	w2	ASV_8	-0.402235	0.196679	Normal	-0.0162237	Firmicutes	Bacilli	Lactobacillales	Lactobacillaceae	Lactobacillus	reuteri
NDI	w2	ASV_503	-0.24475	-0.260126	Impairment	-0.0163819	Firmicutes	Bacilli	Bacillales	Staphylococcaceae	Staphylococcus	aureus/capitis/caprae/epidermidis/haemolyticus/warneri
NDI	w2	ASV_3320	-0.0357403	-0.109504	Impairment	-0.0185484	Firmicutes	Bacilli	Lactobacillales	Lactobacillaceae	Lactobacillus	NA
NDI	w2	ASV_3203	-0.19646	-0.254551	Impairment	-0.0200438	Actinobacteria	Actinobacteria	Corynebacteriales	Corynebacteriaceae	Corynebacterium_1	NA
NDI	w2	ASV_2	-0.335421	-0.200007	Normal	-0.0202125	Firmicutes	Bacilli	Lactobacillales	Enterococcaceae	Enterococcus	NA
NDI	w2	ASV_2369	-0.11736	-0.176818	Impairment	-0.0224256	Firmicutes	Bacilli	Bacillales	Staphylococcaceae	Staphylococcus	NA
NDI	w2	ASV_2607	-0.0493579	-0.112629	Impairment	-0.0227902	Actinobacteria	Actinobacteria	Micrococcales	Microbacteriaceae	Microbacterium	NA
NDI	w2	ASV_26	-0.295446	-0.309164	Impairment	-0.0228607	Firmicutes	Bacilli	Bacillales	Staphylococcaceae	Staphylococcus	aureus/capitis/caprae/epidermidis/haemolyticus/warneri
NDI	w2	ASV_107	-0.401597	-0.420469	Impairment	-0.0231829	Actinobacteria	Actinobacteria	Propionibacteriales	Propionibacteriaceae	Cutibacterium	acnes/avidum
NDI	w2	ASV_80	-0.107071	-0.152865	Impairment	-0.0232504	Proteobacteria	Gammaproteobacteria	Enterobacteriales	Enterobacteriaceae	Escherichia/Shigella	coli/fergusonii/flexneri/sonnei
NDI	w2	ASV_2383	-0.0512684	-0.10845	Impairment	-0.0235744	Proteobacteria	Gammaproteobacteria	Enterobacteriales	Enterobacteriaceae	NA	NA
NDI	w2	ASV_672	-0.253702	-0.303121	Impairment	-0.0246082	Proteobacteria	Alphaproteobacteria	Sphingomonadales	Sphingomonadaceae	Sphingomonas	kyeonggiensis/leidyi/pituitosa
NDI	w2	ASV_1948	-0.0569931	-0.111754	Impairment	-0.0252955	Proteobacteria	Gammaproteobacteria	Oceanospirillales	Halomonadaceae	Halomonas	NA
NDI	w2	ASV_438	-0.146979	-0.176014	Impairment	-0.0255152	Firmicutes	Bacilli	Lactobacillales	Streptococcaceae	Streptococcus	mitis/pneumoniae/pseudopneumoniae
NDI	w2	ASV_196	-0.470884	-0.478776	Impairment	-0.025641	Firmicutes	Bacilli	Bacillales	Staphylococcaceae	Staphylococcus	lugdunensis
NDI	w2	ASV_224	-0.257966	-0.283633	Impairment	-0.0262923	Firmicutes	Clostridia	Clostridiales	Family_XI	Finegoldia	magna
NDI	w2	ASV_527	-0.167615	-0.204253	Impairment	-0.0267018	Firmicutes	Bacilli	Bacillales	Staphylococcaceae	Staphylococcus	NA
NDI	w2	ASV_316	-0.0658713	-0.109006	Impairment	-0.0283973	Bacteroidetes	Bacteroidia	Bacteroidales	Prevotellaceae	Prevotella	bivia
NDI	w2	ASV_1475	-0.198275	-0.222321	Impairment	-0.0293663	Firmicutes	Bacilli	Bacillales	Staphylococcaceae	Staphylococcus	NA
NDI	w2	ASV_64	-0.068276	-0.115529	Impairment	-0.0295926	Firmicutes	Negativicutes	Selenomonadales	Veillonellaceae	Veillonella	parvula
NDI	w2	ASV_358	-0.0768947	-0.106822	Impairment	-0.0318757	Firmicutes	Clostridia	Clostridiales	Clostridiaceae_1	Clostridium_sensu_stricto_1	perfringens
NDI	w2	ASV_138	-0.0786072	-0.108155	Impairment	-0.032325	Firmicutes	Bacilli	Lactobacillales	Enterococcaceae	Enterococcus	faecalis
NDI	w2	ASV_75	-0.0789647	-0.108841	Impairment	-0.0324829	Firmicutes	Bacilli	Bacillales	Staphylococcaceae	Staphylococcus	aureus
NDI	w2	ASV_74	-0.0793241	-0.108783	Impairment	-0.0325999	Firmicutes	Bacilli	Bacillales	Staphylococcaceae	Staphylococcus	aureus
NDI	w2	ASV_3127	-0.0790682	-0.140454	Impairment	-0.0350682	Firmicutes	Bacilli	Bacillales	Staphylococcaceae	Staphylococcus	NA
NDI	w2	ASV_1512	-0.221209	-0.276888	Impairment	-0.036006	Proteobacteria	Gammaproteobacteria	Betaproteobacteriales	Burkholderiaceae	Delftia	NA
NDI	w2	ASV_317	-0.356137	-0.373974	Impairment	-0.0374869	Firmicutes	Bacilli	Bacillales	Staphylococcaceae	Staphylococcus	NA
NDI	w2	ASV_1142	-0.433759	-0.467856	Impairment	-0.0389107	Firmicutes	Bacilli	Bacillales	Staphylococcaceae	Staphylococcus	epidermidis
NDI	w2	ASV_2828	-0.141655	-0.1932	Impairment	-0.0389334	Firmicutes	Bacilli	Bacillales	Staphylococcaceae	Staphylococcus	epidermidis
NDI	w2	ASV_348	-0.33688	-0.351164	Impairment	-0.0391944	Actinobacteria	Actinobacteria	Corynebacteriales	Corynebacteriaceae	Corynebacterium_1	aurimucosum
NDI	w2	ASV_2237	-0.171257	-0.204594	Impairment	-0.0417887	Firmicutes	Bacilli	Lactobacillales	Enterococcaceae	Enterococcus	canintestini/dispar/saigonensis
NDI	w2	ASV_2195	-0.108018	-0.14865	Impairment	-0.0449428	Firmicutes	Clostridia	Clostridiales	Clostridiaceae_1	Clostridium_sensu_stricto_1	NA
NDI	w2	ASV_1738	-0.110636	-0.144625	Impairment	-0.0455087	Proteobacteria	Gammaproteobacteria	Pasteurellales	Pasteurellaceae	Haemophilus	parainfluenzae
NDI	w2	ASV_122	-0.377195	-0.389287	Impairment	-0.0468501	Firmicutes	Bacilli	Bacillales	Staphylococcaceae	Staphylococcus	aureus/pasteuri/warneri
NDI	w2	ASV_387	-0.119368	-0.153784	Impairment	-0.048946	Firmicutes	Clostridia	Clostridiales	Family_XI	Anaerococcus	octavius
NDI	w2	ASV_267	-0.125012	-0.14682	Impairment	-0.0502838	Proteobacteria	Gammaproteobacteria	Enterobacteriales	Enterobacteriaceae	NA	NA
NDI	w2	ASV_1051	-0.125097	-0.153528	Impairment	-0.0507712	Proteobacteria	Gammaproteobacteria	Pasteurellales	Pasteurellaceae	Haemophilus	parainfluenzae
NDI	w2	ASV_254	-0.127348	-0.149233	Impairment	-0.0510642	Firmicutes	Clostridia	Clostridiales	Clostridiaceae_1	Clostridium_sensu_stricto_1	perfringens
NDI	w2	ASV_550	-0.126979	-0.153411	Impairment	-0.0513684	Proteobacteria	Gammaproteobacteria	Pasteurellales	Pasteurellaceae	Haemophilus	influenzae/parainfluenzae
NDI	w2	ASV_79	-0.128815	-0.148566	Impairment	-0.0516269	Actinobacteria	Actinobacteria	Propionibacteriales	Propionibacteriaceae	Cutibacterium	avidum
NDI	w2	ASV_1287	-0.249654	-0.266677	Impairment	-0.0532706	Firmicutes	Bacilli	Bacillales	Staphylococcaceae	Staphylococcus	NA
NDI	w2	ASV_66	-0.183206	-0.202855	Impairment	-0.0565139	Firmicutes	Negativicutes	Selenomonadales	Veillonellaceae	Veillonella	atypica
NDI	w2	ASV_1106	-0.205512	-0.228269	Impairment	-0.0565636	Firmicutes	Bacilli	Bacillales	Staphylococcaceae	Staphylococcus	NA
NDI	w2	ASV_320	-0.144723	-0.170145	Impairment	-0.0582242	Firmicutes	Bacilli	Bacillales	Staphylococcaceae	Staphylococcus	epidermidis/haemolyticus
NDI	w2	ASV_157	-0.15066	-0.172282	Impairment	-0.0602806	Proteobacteria	Gammaproteobacteria	Enterobacteriales	Enterobacteriaceae	Klebsiella	pneumoniae/variicola
NDI	w2	ASV_305	-0.313547	-0.32519	Impairment	-0.0611348	Firmicutes	Bacilli	Lactobacillales	Enterococcaceae	Enterococcus	NA
NDI	w2	ASV_47	-0.211457	-0.227702	Impairment	-0.0672464	Proteobacteria	Gammaproteobacteria	Enterobacteriales	Enterobacteriaceae	Enterobacter	NA
NDI	w2	ASV_36	-0.256352	-0.262726	Impairment	-0.0682976	Proteobacteria	Gammaproteobacteria	Pseudomonadales	Moraxellaceae	Acinetobacter	baumannii/calcoaceticus/junii/nosocomialis/oleivorans/pittii
NDI	w2	ASV_23	-0.17541	-0.188345	Impairment	-0.0693436	Firmicutes	Clostridia	Clostridiales	Clostridiaceae_1	Clostridium_sensu_stricto_1	perfringens/thermophilus
NDI	w2	ASV_159	-0.176818	-0.198152	Impairment	-0.0705216	Firmicutes	Bacilli	Lactobacillales	Enterococcaceae	Enterococcus	faecalis
NDI	w2	ASV_20	-0.226479	-0.239376	Impairment	-0.0733958	Proteobacteria	Gammaproteobacteria	Enterobacteriales	Enterobacteriaceae	Klebsiella	michiganensis/oxytoca
NDI	w2	ASV_556	-0.493084	-0.496835	Impairment	-0.0785383	Firmicutes	Bacilli	Bacillales	Staphylococcaceae	Staphylococcus	NA
NDI	w2	ASV_106	-0.390585	-0.398964	Impairment	-0.0788304	Actinobacteria	Actinobacteria	Corynebacteriales	Corynebacteriaceae	Corynebacterium_1	amycolatum/jeikeium/urealyticum/vitaeruminis
NDI	w2	ASV_429	-0.846056	0.314974	Normal	-0.0812386	Firmicutes	Bacilli	Bacillales	Staphylococcaceae	Staphylococcus	NA
NDI	w2	ASV_533	-0.420823	-0.425719	Impairment	-0.0819139	Firmicutes	Bacilli	Bacillales	Staphylococcaceae	Staphylococcus	argenteus/aureus/equorum/phage/schweitzeri/simiae
NDI	w2	ASV_1346	-0.218885	-0.240047	Impairment	-0.0869525	Firmicutes	Bacilli	Bacillales	Staphylococcaceae	Staphylococcus	NA
NDI	w2	ASV_1521	-0.315344	-0.328559	Impairment	-0.0917267	Firmicutes	Bacilli	Bacillales	Staphylococcaceae	Staphylococcus	NA
NDI	w2	ASV_4	-0.445825	-0.0106182	Normal	-0.0997482	Firmicutes	Bacilli	Bacillales	Staphylococcaceae	Staphylococcus	argenteus/aureus/equorum/phage/schweitzeri/simiae
NDI	w2	ASV_1131	-0.469332	-0.430677	Normal	-0.1624	Firmicutes	Bacilli	Bacillales	Staphylococcaceae	Staphylococcus	NA
NDI	w3	ASV_38	-0.259875	-0.268966	Impairment	0.0788479	Proteobacteria	Gammaproteobacteria	Enterobacteriales	Enterobacteriaceae	Enterobacter	asburiae/cloacae/hormaechei/ludwigii/mori/soli/tabaci/xiangfangensis
NDI	w3	ASV_4	-0.35133	0.217343	Normal	0.078052	Firmicutes	Bacilli	Bacillales	Staphylococcaceae	Staphylococcus	argenteus/aureus/equorum/phage/schweitzeri/simiae
NDI	w3	ASV_157	-0.172048	-0.196201	Impairment	0.0645518	Proteobacteria	Gammaproteobacteria	Enterobacteriales	Enterobacteriaceae	Klebsiella	pneumoniae/variicola
NDI	w3	ASV_101	-0.370006	-0.384428	Impairment	0.0616818	Firmicutes	Bacilli	Bacillales	Staphylococcaceae	Staphylococcus	epidermidis/haemolyticus/hominis
NDI	w3	ASV_79	-0.264009	-0.277627	Impairment	0.0593651	Actinobacteria	Actinobacteria	Propionibacteriales	Propionibacteriaceae	Cutibacterium	avidum
NDI	w3	ASV_224	-0.153218	-0.182356	Impairment	0.058464	Firmicutes	Clostridia	Clostridiales	Family_XI	Finegoldia	magna
NDI	w3	ASV_533	-0.337842	-0.361486	Impairment	0.0572959	Firmicutes	Bacilli	Bacillales	Staphylococcaceae	Staphylococcus	argenteus/aureus/equorum/phage/schweitzeri/simiae
NDI	w3	ASV_143	-0.20157	-0.226623	Impairment	0.0565359	Proteobacteria	Gammaproteobacteria	Enterobacteriales	Enterobacteriaceae	Enterobacter	asburiae/cloacae/hormaechei/ludwigii/mori/soli/tabaci/xiangfangensis
NDI	w3	ASV_36	-0.136509	-0.158352	Impairment	0.0517596	Proteobacteria	Gammaproteobacteria	Pseudomonadales	Moraxellaceae	Acinetobacter	baumannii/calcoaceticus/junii/nosocomialis/oleivorans/pittii
NDI	w3	ASV_823	-0.132285	-0.166881	Impairment	0.0506368	Firmicutes	Bacilli	Bacillales	Staphylococcaceae	Staphylococcus	argenteus/aureus/equorum/phage/schweitzeri/simiae
NDI	w3	ASV_426	-0.125921	-0.162186	Impairment	0.0490209	Proteobacteria	Gammaproteobacteria	Enterobacteriales	Enterobacteriaceae	Klebsiella	granulomatis/pneumoniae
NDI	w3	ASV_753	-0.261408	-0.293006	Impairment	0.0480823	Firmicutes	Bacilli	Lactobacillales	Enterococcaceae	Enterococcus	NA
NDI	w3	ASV_64	-0.223557	-0.243858	Impairment	0.0474228	Firmicutes	Negativicutes	Selenomonadales	Veillonellaceae	Veillonella	parvula
NDI	w3	ASV_1873	-0.119193	-0.164736	Impairment	0.0472935	Firmicutes	Bacilli	Bacillales	Staphylococcaceae	Staphylococcus	epidermidis
NDI	w3	ASV_320	-0.116145	-0.172319	Impairment	0.0470221	Firmicutes	Bacilli	Bacillales	Staphylococcaceae	Staphylococcus	epidermidis/haemolyticus
NDI	w3	ASV_241	-0.193877	-0.218553	Impairment	0.0450463	Proteobacteria	Gammaproteobacteria	Enterobacteriales	Enterobacteriaceae	Klebsiella	oxytoca/pneumoniae
NDI	w3	ASV_2	-0.273309	0.33179	Normal	0.0445404	Firmicutes	Bacilli	Lactobacillales	Enterococcaceae	Enterococcus	NA
NDI	w3	ASV_29	-0.248123	-0.271223	Impairment	0.0431732	Proteobacteria	Gammaproteobacteria	Enterobacteriales	Enterobacteriaceae	NA	NA
NDI	w3	ASV_35	-0.307246	-0.322058	Impairment	0.0424928	Firmicutes	Bacilli	Bacillales	Staphylococcaceae	Staphylococcus	argenteus/aureus/equorum/phage/schweitzeri/simiae
NDI	w3	ASV_63	-0.106337	-0.135084	Impairment	0.0412476	Proteobacteria	Gammaproteobacteria	Enterobacteriales	Enterobacteriaceae	Enterobacter	NA
NDI	w3	ASV_34	-0.212785	-0.229602	Impairment	0.038167	Proteobacteria	Gammaproteobacteria	Enterobacteriales	Enterobacteriaceae	NA	NA
NDI	w3	ASV_334	-0.190807	-0.216885	Impairment	0.0379006	Proteobacteria	Gammaproteobacteria	Enterobacteriales	Enterobacteriaceae	Klebsiella	oxytoca/pneumoniae
NDI	w3	ASV_3127	-0.0870876	-0.15882	Impairment	0.0376124	Firmicutes	Bacilli	Bacillales	Staphylococcaceae	Staphylococcus	NA
NDI	w3	ASV_153	-0.0792809	-0.167476	Impairment	0.0360609	Proteobacteria	Gammaproteobacteria	Enterobacteriales	Enterobacteriaceae	Enterobacter	asburiae/cloacae
NDI	w3	ASV_23	-0.147043	-0.177155	Impairment	0.0359442	Firmicutes	Clostridia	Clostridiales	Clostridiaceae_1	Clostridium_sensu_stricto_1	perfringens/thermophilus
NDI	w3	ASV_387	-0.0868328	-0.118542	Impairment	0.0343369	Firmicutes	Clostridia	Clostridiales	Family_XI	Anaerococcus	octavius
NDI	w3	ASV_267	-0.0864221	-0.117119	Impairment	0.0341059	Proteobacteria	Gammaproteobacteria	Enterobacteriales	Enterobacteriaceae	NA	NA
NDI	w3	ASV_138	-0.086418	-0.120931	Impairment	0.0338259	Firmicutes	Bacilli	Lactobacillales	Enterococcaceae	Enterococcus	faecalis
NDI	w3	ASV_105	-0.086202	-0.121177	Impairment	0.0337757	Firmicutes	Bacilli	Bacillales	Staphylococcaceae	Staphylococcus	NA
NDI	w3	ASV_74	-0.0853383	-0.123881	Impairment	0.0336826	Firmicutes	Bacilli	Bacillales	Staphylococcaceae	Staphylococcus	aureus
NDI	w3	ASV_75	-0.0852809	-0.123926	Impairment	0.0336681	Firmicutes	Bacilli	Bacillales	Staphylococcaceae	Staphylococcus	aureus
NDI	w3	ASV_419	-0.0826837	-0.120956	Impairment	0.0333384	Actinobacteria	Actinobacteria	Propionibacteriales	Propionibacteriaceae	Cutibacterium	granulosum
NDI	w3	ASV_503	-0.0776476	-0.127085	Impairment	0.0315473	Firmicutes	Bacilli	Bacillales	Staphylococcaceae	Staphylococcus	aureus/capitis/caprae/epidermidis/haemolyticus/warneri
NDI	w3	ASV_881	-0.0765158	-0.127872	Impairment	0.0312529	Firmicutes	Bacilli	Bacillales	Staphylococcaceae	Staphylococcus	epidermidis
NDI	w3	ASV_635	-0.0747534	-0.120308	Impairment	0.0310117	Proteobacteria	Gammaproteobacteria	Enterobacteriales	Enterobacteriaceae	Escherichia/Shigella	albertii/boydii/coli/dysenteriae/fergusonii/flexneri/sonnei/vulneris
NDI	w3	ASV_2885	-0.0712209	-0.124581	Impairment	0.030338	Proteobacteria	Gammaproteobacteria	Enterobacteriales	Enterobacteriaceae	NA	NA
NDI	w3	ASV_254	-0.0718287	-0.12149	Impairment	0.0302667	Firmicutes	Clostridia	Clostridiales	Clostridiaceae_1	Clostridium_sensu_stricto_1	perfringens
NDI	w3	ASV_1145	-0.067534	-0.133937	Impairment	0.0289045	Firmicutes	Bacilli	Bacillales	Staphylococcaceae	Staphylococcus	epidermidis
NDI	w3	ASV_65	-0.0636367	-0.136555	Impairment	0.0278847	Proteobacteria	Gammaproteobacteria	Pseudomonadales	Pseudomonadaceae	Pseudomonas	alcaliphila/mendocina/putida/stutzeri
NDI	w3	ASV_98	-0.261382	-0.289946	Impairment	0.0275599	Proteobacteria	Gammaproteobacteria	Enterobacteriales	Enterobacteriaceae	Klebsiella	pneumoniae/variicola
NDI	w3	ASV_367	-0.0573787	-0.143095	Impairment	0.0263936	Tenericutes	Mollicutes	Mycoplasmatales	Mycoplasmataceae	Ureaplasma	parvum/urealyticum
NDI	w3	ASV_11	-0.471258	-0.475008	Impairment	0.0241583	Proteobacteria	Gammaproteobacteria	Enterobacteriales	Enterobacteriaceae	NA	NA
NDI	w3	ASV_177	-0.16267	-0.196288	Impairment	0.0238451	Proteobacteria	Gammaproteobacteria	Enterobacteriales	Enterobacteriaceae	Klebsiella	granulomatis/pneumoniae
NDI	w3	ASV_352	-0.149879	-0.187029	Impairment	0.0237305	Firmicutes	Bacilli	Lactobacillales	Streptococcaceae	Streptococcus	anginosus/cristatus/infantis/mitis/oralis/pneumoniae/pseudopneumoniae/sanguinis/timonensis
NDI	w3	ASV_1521	-0.0457904	-0.153841	Impairment	0.0235468	Firmicutes	Bacilli	Bacillales	Staphylococcaceae	Staphylococcus	NA
NDI	w3	ASV_66	-0.0467223	-0.147886	Impairment	0.0234568	Firmicutes	Negativicutes	Selenomonadales	Veillonellaceae	Veillonella	atypica
NDI	w3	ASV_42	-0.246055	-0.263464	Impairment	0.0233972	Proteobacteria	Gammaproteobacteria	Enterobacteriales	Enterobacteriaceae	Klebsiella	aerogenes/granulomatis/oxytoca/pneumoniae/quasipneumoniae/variicola
NDI	w3	ASV_2867	-0.0422233	-0.15045	Impairment	0.0222508	Firmicutes	Bacilli	Bacillales	Staphylococcaceae	Staphylococcus	epidermidis
NDI	w3	ASV_20	-0.265401	-0.280316	Impairment	0.0220703	Proteobacteria	Gammaproteobacteria	Enterobacteriales	Enterobacteriaceae	Klebsiella	michiganensis/oxytoca
NDI	w3	ASV_15	-0.329443	-0.347035	Impairment	0.0185694	Proteobacteria	Gammaproteobacteria	Enterobacteriales	Enterobacteriaceae	Klebsiella	aerogenes/oxytoca/pneumoniae
NDI	w3	ASV_53	-0.311539	-0.335549	Impairment	0.0184508	Firmicutes	Bacilli	Bacillales	Staphylococcaceae	Staphylococcus	aureus/devriesei/epidermidis/haemolyticus
NDI	w3	ASV_85	-0.171502	-0.192357	Impairment	0.0177144	Proteobacteria	Gammaproteobacteria	Enterobacteriales	Enterobacteriaceae	Klebsiella	pneumoniae
NDI	w3	ASV_14	-0.3779	-0.394237	Impairment	0.0169926	Proteobacteria	Gammaproteobacteria	Enterobacteriales	Enterobacteriaceae	Klebsiella	aerogenes/oxytoca/pneumoniae/variicola
NDI	w3	ASV_1040	-0.291352	-0.343532	Impairment	0.015025	Firmicutes	Bacilli	Bacillales	Staphylococcaceae	Staphylococcus	epidermidis
NDI	w3	ASV_107	-0.238662	-0.257412	Impairment	0.0146094	Actinobacteria	Actinobacteria	Propionibacteriales	Propionibacteriaceae	Cutibacterium	acnes/avidum
NDI	w3	ASV_480	-0.163046	-0.193688	Impairment	0.0134045	Firmicutes	Bacilli	Bacillales	Staphylococcaceae	Staphylococcus	aureus/capitis/caprae/epidermidis/haemolyticus/warneri
NDI	w3	ASV_932	-0.0014422	-0.146326	Impairment	0.0120479	Proteobacteria	Gammaproteobacteria	Enterobacteriales	Enterobacteriaceae	Klebsiella	aerogenes/oxytoca/pneumoniae
NDI	w3	ASV_71	-0.145656	-0.172573	Impairment	0.0114354	Proteobacteria	Gammaproteobacteria	Enterobacteriales	Enterobacteriaceae	Klebsiella	aerogenes/oxytoca/pneumoniae
NDI	w3	ASV_2369	-0.0884273	-0.160294	Impairment	0.0111113	Firmicutes	Bacilli	Bacillales	Staphylococcaceae	Staphylococcus	NA
NDI	w3	ASV_80	-0.158616	-0.184134	Impairment	0.00944557	Proteobacteria	Gammaproteobacteria	Enterobacteriales	Enterobacteriaceae	Escherichia/Shigella	coli/fergusonii/flexneri/sonnei
NDI	w3	ASV_106	-0.23983	-0.261962	Impairment	0.00800402	Actinobacteria	Actinobacteria	Corynebacteriales	Corynebacteriaceae	Corynebacterium_1	amycolatum/jeikeium/urealyticum/vitaeruminis
NDI	w3	ASV_2063	0.0184529	-0.161123	Impairment	0.00751669	Proteobacteria	Gammaproteobacteria	Enterobacteriales	Enterobacteriaceae	NA	NA
NDI	w3	ASV_314	-0.193547	-0.21778	Impairment	0.00513542	Actinobacteria	Actinobacteria	Propionibacteriales	Propionibacteriaceae	Cutibacterium	avidum
NDI	w3	ASV_1393	-0.105577	-0.166206	Impairment	0.00247026	Proteobacteria	Gammaproteobacteria	Enterobacteriales	Enterobacteriaceae	Escherichia/Shigella	coli/fergusonii/flexneri/sonnei
NDI	w3	ASV_335	-0.122252	-0.162169	Impairment	0.00185808	Proteobacteria	Gammaproteobacteria	Enterobacteriales	Enterobacteriaceae	Escherichia/Shigella	albertii/boydii/coli/dysenteriae/fergusonii/flexneri/sonnei/vulneris
NDI	w3	ASV_1143	0.0378295	-0.157244	Impairment	0.00164927	Proteobacteria	Gammaproteobacteria	Enterobacteriales	Enterobacteriaceae	Klebsiella	aerogenes/oxytoca/pneumoniae/variicola
NDI	w3	ASV_19	-0.771929	-0.769243	Normal	0.00159959	Firmicutes	Bacilli	Bacillales	Staphylococcaceae	Staphylococcus	epidermidis
NDI	w3	ASV_103	-0.120878	-0.171363	Impairment	0.00152436	Firmicutes	Negativicutes	Selenomonadales	Veillonellaceae	Veillonella	parvula
NDI	w3	ASV_48	-0.222523	-0.273488	Impairment	0.00043116	Proteobacteria	Gammaproteobacteria	Enterobacteriales	Enterobacteriaceae	Klebsiella	aerogenes/oxytoca/pneumoniae/variicola
NDI	w3	ASV_8	-0.904705	-0.0165534	Normal	-0.0018004	Firmicutes	Bacilli	Lactobacillales	Lactobacillaceae	Lactobacillus	reuteri
NDI	w3	ASV_1022	-0.121756	-0.162053	Impairment	-0.0030816	Firmicutes	Bacilli	Lactobacillales	Streptococcaceae	Streptococcus	anginosus/cristatus/infantis/mitis/oralis/pneumoniae/pseudopneumoniae/sanguinis/timonensis
NDI	w3	ASV_17	-0.764291	-0.769919	Impairment	-0.0032439	Firmicutes	Bacilli	Lactobacillales	Lactobacillaceae	Lactobacillus	reuteri
NDI	w3	ASV_2237	0.0569085	-0.216077	Impairment	-0.0037495	Firmicutes	Bacilli	Lactobacillales	Enterococcaceae	Enterococcus	canintestini/dispar/saigonensis
NDI	w3	ASV_1708	-0.118868	-0.163664	Impairment	-0.0037937	Firmicutes	Bacilli	Bacillales	Staphylococcaceae	Staphylococcus	NA
NDI	w3	ASV_132	-0.134925	-0.158041	Impairment	-0.0042575	Firmicutes	Bacilli	Bacillales	Staphylococcaceae	Staphylococcus	caprae/epidermidis
NDI	w3	ASV_1357	-0.174576	-0.235937	Impairment	-0.0044829	Proteobacteria	Gammaproteobacteria	Betaproteobacteriales	Burkholderiaceae	Delftia	acidovorans/lacustris/tsuruhatensis
NDI	w3	ASV_2058	-0.107114	-0.183227	Impairment	-0.0046343	Firmicutes	Bacilli	Bacillales	Staphylococcaceae	Staphylococcus	argenteus/aureus/capitis/caprae/devriesei/epidermidis/equorum/haemolyticus/hominis/lugdunensis/pasteuri/petrasii/phage/saccharolyticus/schweitzeri/simiae/warneri
NDI	w3	ASV_55	-0.276602	-0.307089	Impairment	-0.0049057	Proteobacteria	Gammaproteobacteria	Enterobacteriales	Enterobacteriaceae	NA	NA
NDI	w3	ASV_30	-0.133323	-0.159053	Impairment	-0.0053814	Proteobacteria	Gammaproteobacteria	Enterobacteriales	Enterobacteriaceae	NA	NA
NDI	w3	ASV_150	-0.130135	-0.159838	Impairment	-0.0077918	Proteobacteria	Gammaproteobacteria	Enterobacteriales	Enterobacteriaceae	NA	NA
NDI	w3	ASV_233	-0.222289	-0.265569	Impairment	-0.008676	Actinobacteria	Actinobacteria	Corynebacteriales	Corynebacteriaceae	Corynebacterium_1	aurimucosum/pseudogenitalium/tuberculostearicum
NDI	w3	ASV_73	-0.106669	-0.167442	Impairment	-0.0103755	Bacteroidetes	Bacteroidia	Bacteroidales	Bacteroidaceae	Bacteroides	dorei/fragilis
NDI	w3	ASV_13	-0.874095	-0.880758	Impairment	-0.0104908	Firmicutes	Bacilli	Lactobacillales	Lactobacillaceae	Lactobacillus	reuteri
NDI	w3	ASV_305	-0.352594	-0.372397	Impairment	-0.0105033	Firmicutes	Bacilli	Lactobacillales	Enterococcaceae	Enterococcus	NA
NDI	w3	ASV_56	-0.255776	-0.282862	Impairment	-0.0111469	Proteobacteria	Gammaproteobacteria	Enterobacteriales	Enterobacteriaceae	Enterobacter	asburiae/cancerogenus/cloacae/hormaechei/ludwigii
NDI	w3	ASV_1131	-0.132784	-0.204478	Impairment	-0.0119157	Firmicutes	Bacilli	Bacillales	Staphylococcaceae	Staphylococcus	NA
NDI	w3	ASV_33	-0.436514	-0.456242	Impairment	-0.0144587	Proteobacteria	Gammaproteobacteria	Enterobacteriales	Enterobacteriaceae	Enterobacter	asburiae/cloacae/hormaechei/ludwigii/mori/soli/tabaci/xiangfangensis
NDI	w3	ASV_159	-0.11819	-0.161175	Impairment	-0.0151357	Firmicutes	Bacilli	Lactobacillales	Enterococcaceae	Enterococcus	faecalis
NDI	w3	ASV_577	-0.308833	-0.327655	Impairment	-0.0153239	Firmicutes	Bacilli	Lactobacillales	Enterococcaceae	Enterococcus	NA
NDI	w3	ASV_122	-0.296457	-0.322947	Impairment	-0.0153732	Firmicutes	Bacilli	Bacillales	Staphylococcaceae	Staphylococcus	aureus/pasteuri/warneri
NDI	w3	ASV_880	-0.232256	-0.294375	Impairment	-0.0166774	Firmicutes	Bacilli	Bacillales	Staphylococcaceae	Staphylococcus	argenteus/aureus/capitis/caprae/devriesei/epidermidis/equorum/haemolyticus/hominis/lugdunensis/pasteuri/petrasii/phage/saccharolyticus/schweitzeri/simiae/warneri
NDI	w3	ASV_298	-0.549011	-0.561616	Impairment	-0.0168121	Firmicutes	Bacilli	Bacillales	Staphylococcaceae	Staphylococcus	aureus/capitis/caprae/epidermidis/haemolyticus/warneri
NDI	w3	ASV_16	-0.412743	-0.857076	Impairment	-0.0198821	Firmicutes	Bacilli	Lactobacillales	Lactobacillaceae	Lactobacillus	reuteri
NDI	w3	ASV_486	-0.105126	-0.161969	Impairment	-0.0205416	Proteobacteria	Gammaproteobacteria	Betaproteobacteriales	Burkholderiaceae	Delftia	acidovorans/lacustris/tsuruhatensis
NDI	w3	ASV_2969	-0.0839583	-0.170681	Impairment	-0.0213708	Proteobacteria	Gammaproteobacteria	Enterobacteriales	Enterobacteriaceae	Enterobacter	NA
NDI	w3	ASV_5	-0.0561219	-0.876197	Impairment	-0.0222197	Firmicutes	Bacilli	Lactobacillales	Lactobacillaceae	Lactobacillus	fermentum/gasseri/reuteri/vaginalis
NDI	w3	ASV_1	0.219286	-0.0548218	Impairment	-0.0232147	Firmicutes	Bacilli	Bacillales	Staphylococcaceae	Staphylococcus	aureus/capitis/caprae/epidermidis/haemolyticus/warneri
NDI	w3	ASV_357	-0.177464	-0.20557	Impairment	-0.0235287	Proteobacteria	Gammaproteobacteria	Enterobacteriales	Enterobacteriaceae	NA	NA
NDI	w3	ASV_47	-0.250117	-0.270673	Impairment	-0.0249416	Proteobacteria	Gammaproteobacteria	Enterobacteriales	Enterobacteriaceae	Enterobacter	NA
NDI	w3	ASV_196	-0.503286	-0.528481	Impairment	-0.0262675	Firmicutes	Bacilli	Bacillales	Staphylococcaceae	Staphylococcus	lugdunensis
NDI	w3	ASV_1489	-0.132394	-0.197465	Impairment	-0.0263949	Firmicutes	Bacilli	Bacillales	Staphylococcaceae	Staphylococcus	argenteus/aureus/equorum/phage/schweitzeri/simiae
NDI	w3	ASV_52	-0.179364	-0.242483	Impairment	-0.0264087	Proteobacteria	Gammaproteobacteria	Enterobacteriales	Enterobacteriaceae	Klebsiella	aerogenes/oxytoca/pneumoniae
NDI	w3	ASV_469	-0.15478	-0.199958	Impairment	-0.0272757	Proteobacteria	Gammaproteobacteria	Enterobacteriales	Enterobacteriaceae	Klebsiella	pneumoniae/variicola
NDI	w3	ASV_2441	-0.0540256	-0.184456	Impairment	-0.0290116	Proteobacteria	Gammaproteobacteria	Enterobacteriales	Enterobacteriaceae	Klebsiella	NA
NDI	w3	ASV_657	-0.172978	-0.209932	Impairment	-0.0291307	Firmicutes	Bacilli	Bacillales	Staphylococcaceae	Staphylococcus	NA
NDI	w3	ASV_3203	-0.0256146	-0.221785	Impairment	-0.0294056	Actinobacteria	Actinobacteria	Corynebacteriales	Corynebacteriaceae	Corynebacterium_1	NA
NDI	w3	ASV_219	-0.185734	-0.209856	Impairment	-0.0321437	Firmicutes	Clostridia	Clostridiales	Family_XI	Finegoldia	magna
NDI	w3	ASV_28	-0.219474	-0.237472	Impairment	-0.0364319	Firmicutes	Bacilli	Lactobacillales	Enterococcaceae	Enterococcus	NA
NDI	w3	ASV_12	-0.209944	-0.234147	Impairment	-0.0385123	Proteobacteria	Gammaproteobacteria	Enterobacteriales	Enterobacteriaceae	Escherichia/Shigella	albertii/boydii/coli/dysenteriae/fergusonii/flexneri/sonnei/vulneris
NDI	w3	ASV_6	-0.45683	-0.489551	Impairment	-0.0405019	Proteobacteria	Gammaproteobacteria	Enterobacteriales	Enterobacteriaceae	Escherichia/Shigella	albertii/boydii/coli/dysenteriae/fergusonii/flexneri/sonnei/vulneris
NDI	w3	ASV_556	-0.249175	-0.290569	Impairment	-0.0408339	Firmicutes	Bacilli	Bacillales	Staphylococcaceae	Staphylococcus	NA
NDI	w3	ASV_1240	-0.174386	-0.228991	Impairment	-0.0421262	Proteobacteria	Gammaproteobacteria	Enterobacteriales	Enterobacteriaceae	NA	NA
NDI	w3	ASV_232	-0.082096	-0.124788	Impairment	-0.0429165	Proteobacteria	Gammaproteobacteria	Enterobacteriales	Enterobacteriaceae	Klebsiella	pneumoniae
NDI	w3	ASV_348	-0.0803729	-0.126066	Impairment	-0.0431879	Actinobacteria	Actinobacteria	Corynebacteriales	Corynebacteriaceae	Corynebacterium_1	aurimucosum
NDI	w3	ASV_161	-0.076332	-0.128485	Impairment	-0.0440393	Firmicutes	Bacilli	Bacillales	Staphylococcaceae	Staphylococcus	haemolyticus
NDI	w3	ASV_723	-0.0774085	-0.128918	Impairment	-0.0440655	Firmicutes	Clostridia	Clostridiales	Family_XI	Anaerococcus	nagyae
NDI	w3	ASV_369	-0.146884	-0.197305	Impairment	-0.0440993	Actinobacteria	Actinobacteria	Corynebacteriales	Corynebacteriaceae	Corynebacterium_1	amycolatum/jeikeium/urealyticum/vitaeruminis
NDI	w3	ASV_1199	-0.0704427	-0.129745	Impairment	-0.0443507	Firmicutes	Bacilli	Lactobacillales	Lactobacillaceae	Lactobacillus	brevis/casei/rhamnosus
NDI	w3	ASV_1475	-0.0600819	-0.136119	Impairment	-0.0462791	Firmicutes	Bacilli	Bacillales	Staphylococcaceae	Staphylococcus	NA
NDI	w3	ASV_593	-0.0597464	-0.13699	Impairment	-0.0465623	Actinobacteria	Actinobacteria	Micrococcales	Dermabacteraceae	Dermabacter	hominis
NDI	w3	ASV_943	-0.0608167	-0.13866	Impairment	-0.0469286	Proteobacteria	Gammaproteobacteria	Pseudomonadales	Moraxellaceae	Acinetobacter	haemolyticus/johnsonii/junii
NDI	w3	ASV_9	-0.278419	-0.29603	Impairment	-0.0472961	Firmicutes	Bacilli	Bacillales	Staphylococcaceae	Staphylococcus	epidermidis
NDI	w3	ASV_1005	-0.0519625	-0.143194	Impairment	-0.0484807	Proteobacteria	Gammaproteobacteria	Enterobacteriales	Enterobacteriaceae	Enterobacter	NA
NDI	w3	ASV_2565	-0.0529401	-0.144278	Impairment	-0.0486151	Proteobacteria	Gammaproteobacteria	Enterobacteriales	Enterobacteriaceae	Escherichia/Shigella	albertii/boydii/coli/dysenteriae/fergusonii/flexneri/sonnei/vulneris
NDI	w3	ASV_624	-0.0545434	-0.143566	Impairment	-0.0486511	Firmicutes	Bacilli	Bacillales	Staphylococcaceae	Staphylococcus	NA
NDI	w3	ASV_1602	-0.0462204	-0.145328	Impairment	-0.0490852	Proteobacteria	Gammaproteobacteria	Betaproteobacteriales	Burkholderiaceae	Delftia	acidovorans/lacustris/tsuruhatensis
NDI	w3	ASV_421	-0.0414621	-0.150078	Impairment	-0.0502865	Firmicutes	Bacilli	Lactobacillales	Enterococcaceae	Enterococcus	faecalis
NDI	w3	ASV_2145	-0.0441988	-0.1491	Impairment	-0.0503007	Proteobacteria	Gammaproteobacteria	Enterobacteriales	Enterobacteriaceae	NA	NA
NDI	w3	ASV_1766	-0.0368361	-0.15542	Impairment	-0.0522654	Firmicutes	Bacilli	Lactobacillales	Lactobacillaceae	Lactobacillus	NA
NDI	w3	ASV_672	-0.0273974	-0.162057	Impairment	-0.053939	Proteobacteria	Alphaproteobacteria	Sphingomonadales	Sphingomonadaceae	Sphingomonas	kyeonggiensis/leidyi/pituitosa
NDI	w3	ASV_81	-0.0820717	-0.15838	Impairment	-0.0540682	Proteobacteria	Gammaproteobacteria	Enterobacteriales	Enterobacteriaceae	NA	NA
NDI	w3	ASV_26	-0.221048	-0.241689	Impairment	-0.0547787	Firmicutes	Bacilli	Bacillales	Staphylococcaceae	Staphylococcus	aureus/capitis/caprae/epidermidis/haemolyticus/warneri
NDI	w3	ASV_1037	-0.257715	-0.296646	Impairment	-0.0551441	Firmicutes	Bacilli	Bacillales	Staphylococcaceae	Staphylococcus	NA
NDI	w3	ASV_92	-0.119539	-0.160587	Impairment	-0.0554801	Firmicutes	Bacilli	Bacillales	Staphylococcaceae	Staphylococcus	NA
NDI	w3	ASV_3	-0.456908	-0.475736	Impairment	-0.0557391	Proteobacteria	Gammaproteobacteria	Enterobacteriales	Enterobacteriaceae	Escherichia/Shigella	albertii/boydii/coli/dysenteriae/fergusonii/flexneri/sonnei/vulneris
NDI	w3	ASV_527	-0.122308	-0.16939	Impairment	-0.0584527	Firmicutes	Bacilli	Bacillales	Staphylococcaceae	Staphylococcus	NA
NDI	w3	ASV_1104	-0.186747	-0.251661	Impairment	-0.0596689	Proteobacteria	Gammaproteobacteria	Betaproteobacteriales	Burkholderiaceae	Delftia	acidovorans/lacustris/tsuruhatensis
NDI	w3	ASV_3488	0.00707748	-0.183295	Impairment	-0.0607233	Firmicutes	Bacilli	Lactobacillales	Lactobacillaceae	Lactobacillus	NA
NDI	w3	ASV_1106	-0.11028	-0.178747	Impairment	-0.0613586	Firmicutes	Bacilli	Bacillales	Staphylococcaceae	Staphylococcus	NA
NDI	w3	ASV_1229	-0.100825	-0.179651	Impairment	-0.0614697	Firmicutes	Bacilli	Lactobacillales	Enterococcaceae	Enterococcus	NA
NDI	w3	ASV_2828	0.0448553	-0.194551	Impairment	-0.0637753	Firmicutes	Bacilli	Bacillales	Staphylococcaceae	Staphylococcus	epidermidis
NDI	w3	ASV_429	-0.444962	-0.487769	Impairment	-0.0703335	Firmicutes	Bacilli	Bacillales	Staphylococcaceae	Staphylococcus	NA
NDI	w3	ASV_839	-0.157257	-0.208016	Impairment	-0.0720992	Proteobacteria	Gammaproteobacteria	Enterobacteriales	Enterobacteriaceae	Enterobacter	NA
NDI	w3	ASV_7	-0.612893	-0.639141	Impairment	-0.0742159	Firmicutes	Bacilli	Bacillales	Staphylococcaceae	Staphylococcus	epidermidis
NDI	w3	ASV_1301	-0.272097	-0.317996	Impairment	-0.0826103	Firmicutes	Bacilli	Lactobacillales	Enterococcaceae	Enterococcus	NA
NDI	w3	ASV_1142	-0.293049	-0.340303	Impairment	-0.0833468	Firmicutes	Bacilli	Bacillales	Staphylococcaceae	Staphylococcus	epidermidis
NDI	w4	ASV_48	-0.328714	-0.333208	Impairment	0.0583218	Proteobacteria	Gammaproteobacteria	Enterobacteriales	Enterobacteriaceae	Klebsiella	aerogenes/oxytoca/pneumoniae/variicola
NDI	w4	ASV_26	-0.160728	-0.178025	Impairment	0.0556976	Firmicutes	Bacilli	Bacillales	Staphylococcaceae	Staphylococcus	aureus/capitis/caprae/epidermidis/haemolyticus/warneri
NDI	w4	ASV_32	-0.312465	-0.321298	Impairment	0.0542238	Proteobacteria	Gammaproteobacteria	Enterobacteriales	Enterobacteriaceae	NA	NA
NDI	w4	ASV_153	-0.14083	-0.156607	Impairment	0.0488219	Proteobacteria	Gammaproteobacteria	Enterobacteriales	Enterobacteriaceae	Enterobacter	asburiae/cloacae
NDI	w4	ASV_314	-0.13423	-0.151667	Impairment	0.046609	Actinobacteria	Actinobacteria	Propionibacteriales	Propionibacteriaceae	Cutibacterium	avidum
NDI	w4	ASV_55	-0.15372	-0.165355	Impairment	0.0458485	Proteobacteria	Gammaproteobacteria	Enterobacteriales	Enterobacteriaceae	NA	NA
NDI	w4	ASV_2369	-0.124364	-0.169176	Impairment	0.0436482	Firmicutes	Bacilli	Bacillales	Staphylococcaceae	Staphylococcus	NA
NDI	w4	ASV_29	-0.336313	-0.344184	Impairment	0.0415741	Proteobacteria	Gammaproteobacteria	Enterobacteriales	Enterobacteriaceae	NA	NA
NDI	w4	ASV_2565	-0.114841	-0.170352	Impairment	0.0406126	Proteobacteria	Gammaproteobacteria	Enterobacteriales	Enterobacteriaceae	Escherichia/Shigella	albertii/boydii/coli/dysenteriae/fergusonii/flexneri/sonnei/vulneris
NDI	w4	ASV_685	-0.21769	-0.230138	Impairment	0.0383486	Proteobacteria	Gammaproteobacteria	Enterobacteriales	Enterobacteriaceae	NA	NA
NDI	w4	ASV_23	-0.196437	-0.218913	Impairment	0.0369256	Firmicutes	Clostridia	Clostridiales	Clostridiaceae_1	Clostridium_sensu_stricto_1	perfringens/thermophilus
NDI	w4	ASV_103	-0.153568	-0.180802	Impairment	0.0354537	Firmicutes	Negativicutes	Selenomonadales	Veillonellaceae	Veillonella	parvula
NDI	w4	ASV_81	-0.255744	-0.264027	Impairment	0.0345538	Proteobacteria	Gammaproteobacteria	Enterobacteriales	Enterobacteriaceae	NA	NA
NDI	w4	ASV_63	-0.277	-0.287507	Impairment	0.0345407	Proteobacteria	Gammaproteobacteria	Enterobacteriales	Enterobacteriaceae	Enterobacter	NA
NDI	w4	ASV_162	-0.0965482	-0.11798	Impairment	0.033596	Proteobacteria	Gammaproteobacteria	Enterobacteriales	Enterobacteriaceae	Raoultella	ornithinolytica/planticola
NDI	w4	ASV_356	-0.0950441	-0.119142	Impairment	0.0331377	Proteobacteria	Gammaproteobacteria	Enterobacteriales	Enterobacteriaceae	Raoultella	ornithinolytica
NDI	w4	ASV_15	-0.0943708	-0.117684	Impairment	0.0328896	Proteobacteria	Gammaproteobacteria	Enterobacteriales	Enterobacteriaceae	Klebsiella	aerogenes/oxytoca/pneumoniae
NDI	w4	ASV_35	-0.374659	-0.383532	Impairment	0.032552	Firmicutes	Bacilli	Bacillales	Staphylococcaceae	Staphylococcus	argenteus/aureus/equorum/phage/schweitzeri/simiae
NDI	w4	ASV_1301	-0.218228	-0.24945	Impairment	0.0323454	Firmicutes	Bacilli	Lactobacillales	Enterococcaceae	Enterococcus	NA
NDI	w4	ASV_42	-0.0879631	-0.125552	Impairment	0.0308687	Proteobacteria	Gammaproteobacteria	Enterobacteriales	Enterobacteriaceae	Klebsiella	aerogenes/granulomatis/oxytoca/pneumoniae/quasipneumoniae/variicola
NDI	w4	ASV_4	-0.86067	-0.114401	Normal	0.0300161	Firmicutes	Bacilli	Bacillales	Staphylococcaceae	Staphylococcus	argenteus/aureus/equorum/phage/schweitzeri/simiae
NDI	w4	ASV_18	-0.0848114	-0.123569	Impairment	0.0299443	Firmicutes	Bacilli	Lactobacillales	Streptococcaceae	Streptococcus	mitis/pneumoniae/pseudopneumoniae
NDI	w4	ASV_2063	-0.0828591	-0.122579	Impairment	0.0292953	Proteobacteria	Gammaproteobacteria	Enterobacteriales	Enterobacteriaceae	NA	NA
NDI	w4	ASV_73	-0.079863	-0.124405	Impairment	0.0283718	Bacteroidetes	Bacteroidia	Bacteroidales	Bacteroidaceae	Bacteroides	dorei/fragilis
NDI	w4	ASV_106	-0.153433	-0.172804	Impairment	0.028315	Actinobacteria	Actinobacteria	Corynebacteriales	Corynebacteriaceae	Corynebacterium_1	amycolatum/jeikeium/urealyticum/vitaeruminis
NDI	w4	ASV_1866	-0.0750246	-0.127773	Impairment	0.0268895	Firmicutes	Bacilli	Bacillales	Staphylococcaceae	Staphylococcus	NA
NDI	w4	ASV_28	-0.469821	-0.482178	Impairment	0.0268618	Firmicutes	Bacilli	Lactobacillales	Enterococcaceae	Enterococcus	NA
NDI	w4	ASV_511	-0.0746932	-0.129772	Impairment	0.0268263	Bacteroidetes	Bacteroidia	Bacteroidales	Bacteroidaceae	Bacteroides	fragilis
NDI	w4	ASV_2751	-0.0732805	-0.128696	Impairment	0.0263489	Firmicutes	Bacilli	Bacillales	Staphylococcaceae	Staphylococcus	NA
NDI	w4	ASV_6	-0.63862	-0.643025	Impairment	0.0255788	Proteobacteria	Gammaproteobacteria	Enterobacteriales	Enterobacteriaceae	Escherichia/Shigella	albertii/boydii/coli/dysenteriae/fergusonii/flexneri/sonnei/vulneris
NDI	w4	ASV_66	-0.068711	-0.132478	Impairment	0.024962	Firmicutes	Negativicutes	Selenomonadales	Veillonellaceae	Veillonella	atypica
NDI	w4	ASV_187	-0.05977	-0.147381	Impairment	0.0221038	Firmicutes	Bacilli	Lactobacillales	Lactobacillaceae	Lactobacillus	crispatus/gasseri/helveticus/johnsonii/kefiranofaciens
NDI	w4	ASV_469	-0.159858	-0.192814	Impairment	0.0221001	Proteobacteria	Gammaproteobacteria	Enterobacteriales	Enterobacteriaceae	Klebsiella	pneumoniae/variicola
NDI	w4	ASV_2695	-0.0559544	-0.139191	Impairment	0.0210069	Firmicutes	Negativicutes	Selenomonadales	Veillonellaceae	Veillonella	NA
NDI	w4	ASV_1106	-0.0532372	-0.138045	Impairment	0.0201085	Firmicutes	Bacilli	Bacillales	Staphylococcaceae	Staphylococcus	NA
NDI	w4	ASV_357	-0.14188	-0.176592	Impairment	0.0200131	Proteobacteria	Gammaproteobacteria	Enterobacteriales	Enterobacteriaceae	NA	NA
NDI	w4	ASV_486	-0.182928	-0.214087	Impairment	0.0196622	Proteobacteria	Gammaproteobacteria	Betaproteobacteriales	Burkholderiaceae	Delftia	acidovorans/lacustris/tsuruhatensis
NDI	w4	ASV_16	-0.790635	-0.794123	Impairment	0.0170499	Firmicutes	Bacilli	Lactobacillales	Lactobacillaceae	Lactobacillus	reuteri
NDI	w4	ASV_1240	-0.105597	-0.15495	Impairment	0.016839	Proteobacteria	Gammaproteobacteria	Enterobacteriales	Enterobacteriaceae	NA	NA
NDI	w4	ASV_1920	-0.0421714	-0.144254	Impairment	0.0166861	Proteobacteria	Gammaproteobacteria	Enterobacteriales	Enterobacteriaceae	Escherichia/Shigella	NA
NDI	w4	ASV_33	-0.150586	-0.204029	Impairment	0.0161935	Proteobacteria	Gammaproteobacteria	Enterobacteriales	Enterobacteriaceae	Enterobacter	asburiae/cloacae/hormaechei/ludwigii/mori/soli/tabaci/xiangfangensis
NDI	w4	ASV_1131	-0.331779	-0.354609	Impairment	0.0160013	Firmicutes	Bacilli	Bacillales	Staphylococcaceae	Staphylococcus	NA
NDI	w4	ASV_219	-0.187765	-0.201336	Impairment	0.0137058	Firmicutes	Clostridia	Clostridiales	Family_XI	Finegoldia	magna
NDI	w4	ASV_13	-0.815453	-0.82535	Impairment	0.0121084	Firmicutes	Bacilli	Lactobacillales	Lactobacillaceae	Lactobacillus	reuteri
NDI	w4	ASV_143	-0.190608	-0.222043	Impairment	0.0112877	Proteobacteria	Gammaproteobacteria	Enterobacteriales	Enterobacteriaceae	Enterobacter	asburiae/cloacae/hormaechei/ludwigii/mori/soli/tabaci/xiangfangensis
NDI	w4	ASV_241	-0.127173	-0.155309	Impairment	0.0109567	Proteobacteria	Gammaproteobacteria	Enterobacteriales	Enterobacteriaceae	Klebsiella	oxytoca/pneumoniae
NDI	w4	ASV_105	-0.176514	-0.193555	Impairment	0.0108457	Firmicutes	Bacilli	Bacillales	Staphylococcaceae	Staphylococcus	NA
NDI	w4	ASV_53	-0.192698	-0.209514	Impairment	0.0100828	Firmicutes	Bacilli	Bacillales	Staphylococcaceae	Staphylococcus	aureus/devriesei/epidermidis/haemolyticus
NDI	w4	ASV_593	-0.181866	-0.205748	Impairment	0.00998056	Actinobacteria	Actinobacteria	Micrococcales	Dermabacteraceae	Dermabacter	hominis
NDI	w4	ASV_38	-0.367843	-0.379787	Impairment	0.00914222	Proteobacteria	Gammaproteobacteria	Enterobacteriales	Enterobacteriaceae	Enterobacter	asburiae/cloacae/hormaechei/ludwigii/mori/soli/tabaci/xiangfangensis
NDI	w4	ASV_2383	-0.0172442	-0.155856	Impairment	0.00881351	Proteobacteria	Gammaproteobacteria	Enterobacteriales	Enterobacteriaceae	NA	NA
NDI	w4	ASV_8	-0.82162	-0.824868	Impairment	0.00846422	Firmicutes	Bacilli	Lactobacillales	Lactobacillaceae	Lactobacillus	reuteri
NDI	w4	ASV_369	-0.143092	-0.183846	Impairment	0.0065178	Actinobacteria	Actinobacteria	Corynebacteriales	Corynebacteriaceae	Corynebacterium_1	amycolatum/jeikeium/urealyticum/vitaeruminis
NDI	w4	ASV_34	-0.142711	-0.171477	Impairment	0.00646958	Proteobacteria	Gammaproteobacteria	Enterobacteriales	Enterobacteriaceae	NA	NA
NDI	w4	ASV_132	-0.132505	-0.158382	Impairment	0.00580669	Firmicutes	Bacilli	Bacillales	Staphylococcaceae	Staphylococcus	caprae/epidermidis
NDI	w4	ASV_122	-0.16577	-0.190177	Impairment	0.0054428	Firmicutes	Bacilli	Bacillales	Staphylococcaceae	Staphylococcus	aureus/pasteuri/warneri
NDI	w4	ASV_3	-0.267411	-0.297346	Impairment	0.00433327	Proteobacteria	Gammaproteobacteria	Enterobacteriales	Enterobacteriaceae	Escherichia/Shigella	albertii/boydii/coli/dysenteriae/fergusonii/flexneri/sonnei/vulneris
NDI	w4	ASV_1489	-0.167232	-0.191735	Impairment	0.00429688	Firmicutes	Bacilli	Bacillales	Staphylococcaceae	Staphylococcus	argenteus/aureus/equorum/phage/schweitzeri/simiae
NDI	w4	ASV_52	-0.252678	-0.26681	Impairment	0.00133146	Proteobacteria	Gammaproteobacteria	Enterobacteriales	Enterobacteriaceae	Klebsiella	aerogenes/oxytoca/pneumoniae
NDI	w4	ASV_5	-0.877885	-0.743095	Normal	0.0005935	Firmicutes	Bacilli	Lactobacillales	Lactobacillaceae	Lactobacillus	fermentum/gasseri/reuteri/vaginalis
NDI	w4	ASV_17	-0.695569	-0.700976	Impairment	-0.0012398	Firmicutes	Bacilli	Lactobacillales	Lactobacillaceae	Lactobacillus	reuteri
NDI	w4	ASV_2197	-0.114031	-0.16797	Impairment	-0.0033216	Proteobacteria	Gammaproteobacteria	Enterobacteriales	Enterobacteriaceae	Klebsiella	NA
NDI	w4	ASV_352	-0.19293	-0.221814	Impairment	-0.0055385	Firmicutes	Bacilli	Lactobacillales	Streptococcaceae	Streptococcus	anginosus/cristatus/infantis/mitis/oralis/pneumoniae/pseudopneumoniae/sanguinis/timonensis
NDI	w4	ASV_161	-0.141823	-0.16397	Impairment	-0.0055601	Firmicutes	Bacilli	Bacillales	Staphylococcaceae	Staphylococcus	haemolyticus
NDI	w4	ASV_1236	-0.198818	-0.232609	Impairment	-0.0076098	Actinobacteria	Actinobacteria	Propionibacteriales	Propionibacteriaceae	Cutibacterium	acnes/avidum
NDI	w4	ASV_429	-0.522593	-0.533651	Impairment	-0.0077232	Firmicutes	Bacilli	Bacillales	Staphylococcaceae	Staphylococcus	NA
NDI	w4	ASV_47	-0.101841	-0.174138	Impairment	-0.0078439	Proteobacteria	Gammaproteobacteria	Enterobacteriales	Enterobacteriaceae	Enterobacter	NA
NDI	w4	ASV_98	-0.124584	-0.170792	Impairment	-0.0079253	Proteobacteria	Gammaproteobacteria	Enterobacteriales	Enterobacteriaceae	Klebsiella	pneumoniae/variicola
NDI	w4	ASV_1357	-0.13845	-0.194003	Impairment	-0.0085148	Proteobacteria	Gammaproteobacteria	Betaproteobacteriales	Burkholderiaceae	Delftia	acidovorans/lacustris/tsuruhatensis
NDI	w4	ASV_232	-0.138973	-0.162794	Impairment	-0.0089237	Proteobacteria	Gammaproteobacteria	Enterobacteriales	Enterobacteriaceae	Klebsiella	pneumoniae
NDI	w4	ASV_7	-0.462463	-0.473546	Impairment	-0.0101588	Firmicutes	Bacilli	Bacillales	Staphylococcaceae	Staphylococcus	epidermidis
NDI	w4	ASV_1104	-0.130324	-0.200409	Impairment	-0.0135185	Proteobacteria	Gammaproteobacteria	Betaproteobacteriales	Burkholderiaceae	Delftia	acidovorans/lacustris/tsuruhatensis
NDI	w4	ASV_101	-0.297629	-0.313696	Impairment	-0.0144436	Firmicutes	Bacilli	Bacillales	Staphylococcaceae	Staphylococcus	epidermidis/haemolyticus/hominis
NDI	w4	ASV_196	-0.322748	-0.341028	Impairment	-0.0157717	Firmicutes	Bacilli	Bacillales	Staphylococcaceae	Staphylococcus	lugdunensis
NDI	w4	ASV_20	-0.148174	-0.196445	Impairment	-0.0191154	Proteobacteria	Gammaproteobacteria	Enterobacteriales	Enterobacteriaceae	Klebsiella	michiganensis/oxytoca
NDI	w4	ASV_2058	-0.147911	-0.197361	Impairment	-0.0218022	Firmicutes	Bacilli	Bacillales	Staphylococcaceae	Staphylococcus	argenteus/aureus/capitis/caprae/devriesei/epidermidis/equorum/haemolyticus/hominis/lugdunensis/pasteuri/petrasii/phage/saccharolyticus/schweitzeri/simiae/warneri
NDI	w4	ASV_3127	-0.114389	-0.164974	Impairment	-0.0255547	Firmicutes	Bacilli	Bacillales	Staphylococcaceae	Staphylococcus	NA
NDI	w4	ASV_2	-0.121523	-0.173157	Impairment	-0.0266919	Firmicutes	Bacilli	Lactobacillales	Enterococcaceae	Enterococcus	NA
NDI	w4	ASV_9	-0.281915	-0.298783	Impairment	-0.0268552	Firmicutes	Bacilli	Bacillales	Staphylococcaceae	Staphylococcus	epidermidis
NDI	w4	ASV_1229	-0.0912696	-0.180266	Impairment	-0.0270018	Firmicutes	Bacilli	Lactobacillales	Enterococcaceae	Enterococcus	NA
NDI	w4	ASV_624	-0.169176	-0.201616	Impairment	-0.029625	Firmicutes	Bacilli	Bacillales	Staphylococcaceae	Staphylococcus	NA
NDI	w4	ASV_197	-0.225716	-0.247839	Impairment	-0.0304673	Proteobacteria	Gammaproteobacteria	Enterobacteriales	Enterobacteriaceae	Escherichia/Shigella	coli/fergusonii/flexneri/sonnei
NDI	w4	ASV_1	0.418975	-0.133342	Impairment	-0.0351843	Firmicutes	Bacilli	Bacillales	Staphylococcaceae	Staphylococcus	aureus/capitis/caprae/epidermidis/haemolyticus/warneri
NDI	w4	ASV_11	-0.265007	-0.295741	Impairment	-0.0385238	Proteobacteria	Gammaproteobacteria	Enterobacteriales	Enterobacteriaceae	NA	NA
NDI	w4	ASV_12	-0.355568	-0.365952	Impairment	-0.0389695	Proteobacteria	Gammaproteobacteria	Enterobacteriales	Enterobacteriaceae	Escherichia/Shigella	albertii/boydii/coli/dysenteriae/fergusonii/flexneri/sonnei/vulneris
NDI	w4	ASV_880	-0.151404	-0.206415	Impairment	-0.0421801	Firmicutes	Bacilli	Bacillales	Staphylococcaceae	Staphylococcus	argenteus/aureus/capitis/caprae/devriesei/epidermidis/equorum/haemolyticus/hominis/lugdunensis/pasteuri/petrasii/phage/saccharolyticus/schweitzeri/simiae/warneri
NDI	w4	ASV_180	-0.0916113	-0.121358	Impairment	-0.0445061	Firmicutes	Bacilli	Bacillales	Staphylococcaceae	Staphylococcus	NA
NDI	w4	ASV_19	-0.540911	-0.553612	Impairment	-0.0455121	Firmicutes	Bacilli	Bacillales	Staphylococcaceae	Staphylococcus	epidermidis
NDI	w4	ASV_92	-0.0875617	-0.124239	Impairment	-0.0455235	Firmicutes	Bacilli	Bacillales	Staphylococcaceae	Staphylococcus	NA
NDI	w4	ASV_71	-0.221145	-0.240855	Impairment	-0.0475764	Proteobacteria	Gammaproteobacteria	Enterobacteriales	Enterobacteriaceae	Klebsiella	aerogenes/oxytoca/pneumoniae
NDI	w4	ASV_361	-0.0764053	-0.133278	Impairment	-0.0487261	Firmicutes	Bacilli	Bacillales	Bacillaceae	Bacillus	NA
NDI	w4	ASV_1602	-0.0747839	-0.134253	Impairment	-0.049069	Proteobacteria	Gammaproteobacteria	Betaproteobacteriales	Burkholderiaceae	Delftia	acidovorans/lacustris/tsuruhatensis
NDI	w4	ASV_2441	-0.0671639	-0.134186	Impairment	-0.0490767	Proteobacteria	Gammaproteobacteria	Enterobacteriales	Enterobacteriaceae	Klebsiella	NA
NDI	w4	ASV_1446	-0.0610603	-0.135559	Impairment	-0.0495446	Firmicutes	Bacilli	Bacillales	Staphylococcaceae	Staphylococcus	argenteus/aureus/equorum/phage/schweitzeri/simiae
NDI	w4	ASV_233	-0.0643128	-0.136521	Impairment	-0.0499104	Actinobacteria	Actinobacteria	Corynebacteriales	Corynebacteriaceae	Corynebacterium_1	aurimucosum/pseudogenitalium/tuberculostearicum
NDI	w4	ASV_30	-0.0405776	-0.145805	Impairment	-0.0531623	Proteobacteria	Gammaproteobacteria	Enterobacteriales	Enterobacteriaceae	NA	NA
NDI	w4	ASV_1142	-0.0504642	-0.146	Impairment	-0.0532831	Firmicutes	Bacilli	Bacillales	Staphylococcaceae	Staphylococcus	epidermidis
NDI	w4	ASV_2607	-0.0543791	-0.148199	Impairment	-0.0539901	Actinobacteria	Actinobacteria	Micrococcales	Microbacteriaceae	Microbacterium	NA
NDI	w4	ASV_1512	-0.0521653	-0.148816	Impairment	-0.0541998	Proteobacteria	Gammaproteobacteria	Betaproteobacteriales	Burkholderiaceae	Delftia	NA
NDI	w4	ASV_224	-0.126726	-0.158129	Impairment	-0.0580372	Firmicutes	Clostridia	Clostridiales	Family_XI	Finegoldia	magna
NDI	w4	ASV_1475	-0.0318003	-0.161	Impairment	-0.0584835	Firmicutes	Bacilli	Bacillales	Staphylococcaceae	Staphylococcus	NA
NDI	w4	ASV_1708	-0.119273	-0.173012	Impairment	-0.0634422	Firmicutes	Bacilli	Bacillales	Staphylococcaceae	Staphylococcus	NA
NDI	w4	ASV_533	-0.110402	-0.173819	Impairment	-0.0637386	Firmicutes	Bacilli	Bacillales	Staphylococcaceae	Staphylococcus	argenteus/aureus/equorum/phage/schweitzeri/simiae
NDI	w4	ASV_298	-0.0997509	-0.17626	Impairment	-0.0645815	Firmicutes	Bacilli	Bacillales	Staphylococcaceae	Staphylococcus	aureus/capitis/caprae/epidermidis/haemolyticus/warneri
NDI	w4	ASV_577	-0.218967	-0.255472	Impairment	-0.0657557	Firmicutes	Bacilli	Lactobacillales	Enterococcaceae	Enterococcus	NA
NDI	w4	ASV_2828	-0.0996869	-0.182452	Impairment	-0.0667718	Firmicutes	Bacilli	Bacillales	Staphylococcaceae	Staphylococcus	epidermidis
NDI	w4	ASV_2885	0.0549031	-0.189565	Impairment	-0.0685732	Proteobacteria	Gammaproteobacteria	Enterobacteriales	Enterobacteriaceae	NA	NA
NDI	w4	ASV_1037	-0.281652	-0.315042	Impairment	-0.0691352	Firmicutes	Bacilli	Bacillales	Staphylococcaceae	Staphylococcus	NA
NDI	w4	ASV_64	-0.131547	-0.196596	Impairment	-0.0721194	Firmicutes	Negativicutes	Selenomonadales	Veillonellaceae	Veillonella	parvula
NDI	w4	ASV_14	-0.143194	-0.200844	Impairment	-0.0737158	Proteobacteria	Gammaproteobacteria	Enterobacteriales	Enterobacteriaceae	Klebsiella	aerogenes/oxytoca/pneumoniae/variicola
NDI	w4	ASV_753	-0.370266	-0.404576	Impairment	-0.105945	Firmicutes	Bacilli	Lactobacillales	Enterococcaceae	Enterococcus	NA
